# A new lineage nomenclature to aid genomic surveillance of dengue virus

**DOI:** 10.1101/2024.05.16.24307504

**Authors:** Verity Hill, Sara Cleemput, Vagner Fonseca, Houriiyah Tegally, Anderson F. Brito, Robert Gifford, Vi Thuy Tran, Duong Thi Hue Kien, Tuyen Huynh, Sophie Yacoub, Idrissa Dieng, Mignane Ndiaye, Diamilatou Balde, Moussa M. Diagne, Oumar Faye, Richard Salvato, Gabriel Luz Wallau, Tatiana S. Gregianini, Fernanda M.S. Godinho, Chantal B.F. Vogels, Mallery I. Breban, Mariana Leguia, Suraj Jagtap, Rahul Roy, Chanditha Hapuarachchi, Gaspary Mwanyika, Marta Giovanetti, Luiz C.J. Alcantara, Nuno R. Faria, Christine V.F. Carrington, Kathryn A. Hanley, Edward C. Holmes, Wim Dumon, Tulio de Oliveira, Nathan D. Grubaugh

## Abstract

Dengue virus (DENV) is currently causing epidemics of unprecedented scope in endemic settings and expanding to new geographical areas. It is therefore critical to track this virus using genomic surveillance. However, the complex patterns of viral genomic diversity make it challenging to use the existing genotype classification system. Here we propose adding two sub-genotypic levels of virus classification, named major and minor lineages. These lineages have high thresholds for phylogenetic distance and clade size, rendering them stable between phylogenetic studies. We present an assignment tool to show that the proposed lineages are useful for regional, national and sub-national discussions of relevant DENV diversity. Moreover, the proposed lineages are robust to classification using partial genome sequences. We provide a standardized neutral descriptor of DENV diversity with which we can identify and track lineages of potential epidemiological and/or clinical importance. Information about our lineage system, including methods to assign lineages to sequence data and propose new lineages, can be found at: dengue-lineages.org.

## Supplementary material for "A new lineage nomenclature to aid genomic surveillance of dengue virus": Table S2

accession	location	collection_date	serotype	old_genotype	genotype	major_lineage	minor_lineage
MN923103.1	China	2019-06-18	DENV1	1I	1I	1I_K	1I_K.1
ON908212.1	China	2019-06-18	DENV1	1I	1I	1I_K	1I_K.1
MN444623.1	China	2019-06-11	DENV1	1I	1I	1I_K	1I_K.1
MN923106.1	China	2019-06-16	DENV1	1I	1I	1I_K	1I_K.1
OM281593.1	Thailand	2019-12	DENV1	1I	1I	1I_K	1I_K.1
OM281588.1	Cambodia	2019-12	DENV1	1I	1I	1I_K	1I_K.1
MN869908.1	China	2018-11-30	DENV1	1I	1I	1I_K	1I_K.1
MN869907.1	China	2018-11-30	DENV1	1I	1I	1I_K	1I_K.1
MN933666.1	China	2018-06-21	DENV1	1I	1I	1I_K	1I_K.1
MN869906.1	China	2018-11-30	DENV1	1I	1I	1I_K	1I_K.1
MN869910.1	China	2018-11-30	DENV1	1I	1I	1I_K	1I_K.1
OM281572.1	Thailand	2018-12	DENV1	1I	1I	1I_K	1I_K.1
MZ619038.1	Thailand	2019-11-27	DENV1	1I	1I	1I_K	1I_K.1
MZ619039.1	Thailand	2019-11-29	DENV1	1I	1I	1I_K	1I_K.1
MZ619036.1	Thailand	2019-11-16	DENV1	1I	1I	1I_K	1I_K.1
OL411495.1	Cambodia	2020-07	DENV1	1I	1I	1I_K	1I_K.1
MZ619037.1	Thailand	2019-11-19	DENV1	1I	1I	1I_K	1I_K.1
MN923078.1	China	2019-09-20	DENV1	1I	1I	1I_K	1I_K.1
OP895915.1	Thailand	2019-03	DENV1	1I	1I	1I_K	1I_K.1
OP984871.1	Myanmar	2022-08-12	DENV1	1I	1I	1I_K	1I_K.1
EPI_ISL_16073485	NA	NA	DENV1	1I	1I	1I_K	1I_K.1
MW793710.1	Myanmar	2019-11	DENV1	1I	1I	1I_K	1I_K.1
ON908243.1	China	2019-10-25	DENV1	1I	1I	1I_K	1I_K.1
ON891144.1	China	2019-10-25	DENV1	1I	1I	1I_K	1I_K.1
MN923088.1	China	2019-10-25	DENV1	1I	1I	1I_K	1I_K.1
OK562728.1	China	2019-09-26	DENV1	1I	1I	1I_K	1I_K.1
OK534154.1	China	2019-09-26	DENV1	1I	1I	1I_K	1I_K.1
MW261825.1	China	2019-11-30	DENV1	1I	1I	1I_K	1I_K.1
MW261826.1	China	2019-11-30	DENV1	1I	1I	1I_K	1I_K.1
MW261824.1	China	2019-11-30	DENV1	1I	1I	1I_K	1I_K.1
MN923104.1	China	2019-06-30	DENV1	1I	1I	1I_K	1I_K.1
MW261827.1	China	2019-11-30	DENV1	1I	1I	1I_K	1I_K.1
ON908213.1	China	2019-06-21	DENV1	1I	1I	1I_K	1I_K.1
OK562744.1	China	2019-09-26	DENV1	1I	1I	1I_K	1I_K.1
MW261828.1	China	2019-11-30	DENV1	1I	1I	1I_K	1I_K.1
ON873885.1	China	2019-06-21	DENV1	1I	1I	1I_K	1I_K.1
MN923098.1	China	2019-01-20	DENV1	1I	1I	1I_K	1I_K.1
OM281585.1	Thailand	2019-12	DENV1	1I	1I	1I_K	1I_K.1
OM281587.1	Cambodia	2019-12	DENV1	1I	1I	1I_K	1I_K.1
OP410988.1	Singapore	2019-05	DENV1	1I	1I	1I_K	1I_K.1
OQ678099.1	Cambodia	2019-12-26	DENV1	1I	1I	1I_K	1I_K.1
OQ678252.1	Cambodia	2019-12-20	DENV1	1I	1I	1I_K	1I_K.1
OK159957.1	Cambodia	2019-07	DENV1	1I	1I	1I_K	1I_K.1
OQ678061.1	Cambodia	2019-12-17	DENV1	1I	1I	1I_K	1I_K.1
OK159968.1	Cambodia	2019-03	DENV1	1I	1I	1I_K	1I_K.1
OK159946.1	Cambodia	2019-08	DENV1	1I	1I	1I_K	1I_K.1
MN869914.1	China	2018-11-30	DENV1	1I	1I	1I_K	1I_K.1
MN869912.1	China	2018-11-30	DENV1	1I	1I	1I_K	1I_K.1
MN869909.1	China	2018-11-30	DENV1	1I	1I	1I_K	1I_K.1
MN869904.1	China	2018-11-30	DENV1	1I	1I	1I_K	1I_K.1
MN869913.1	China	2018-11-30	DENV1	1I	1I	1I_K	1I_K.1
MW547783.1	China	2019-09-11	DENV1	1I	1I	1I_K	1I_K.1
MT447147.1	China	2019-10-25	DENV1	1I	1I	1I_K	1I_K.1
MW547780.1	China	2019-09-10	DENV1	1I	1I	1I_K	1I_K.1
MW553080.1	China	2019-09-11	DENV1	1I	1I	1I_K	1I_K.1
MW547779.1	China	2019-09-07	DENV1	1I	1I	1I_K	1I_K.1
MW553079.1	China	2019-09-05	DENV1	1I	1I	1I_K	1I_K.1
MW261837.1	China	2019-11-30	DENV1	1I	1I	1I_K	1I_K.1
MZ619041.1	Thailand	2019-12-28	DENV1	1I	1I	1I_K	1I_K.1
MZ619040.1	Thailand	2019-12-23	DENV1	1I	1I	1I_K	1I_K.1
OM281598.1	Thailand	2019-12	DENV1	1I	1I	1I_K	1I_K.1
MK166994.1	China	2017-10-25	DENV1	1I	1I	1I_K	1I_K.1
MK166999.1	China	2017-10-30	DENV1	1I	1I	1I_K	1I_K.1
MK167009.1	China	2017-10-25	DENV1	1I	1I	1I_K	1I_K.1
MK167014.1	China	2017-10-30	DENV1	1I	1I	1I_K	1I_K.1
MK166993.1	China	2017-10-26	DENV1	1I	1I	1I_K	1I_K.1
MK166998.1	China	2017-10-29	DENV1	1I	1I	1I_K	1I_K.1
MK166995.1	China	2017-11-14	DENV1	1I	1I	1I_K	1I_K.1
MK167007.1	China	2017-11-06	DENV1	1I	1I	1I_K	1I_K.1
MK167019.1	China	2017-11-12	DENV1	1I	1I	1I_K	1I_K.1
MK167001.1	China	2017-11-02	DENV1	1I	1I	1I_K	1I_K.1
MK167016.1	China	2017-11-05	DENV1	1I	1I	1I_K	1I_K.1
MK167010.1	China	2017-10-26	DENV1	1I	1I	1I_K	1I_K.1
MK167012.1	China	2017-11-02	DENV1	1I	1I	1I_K	1I_K.1
MK167015.1	China	2017-10-27	DENV1	1I	1I	1I_K	1I_K.1
MK167017.1	China	2017-11-05	DENV1	1I	1I	1I_K	1I_K.1
MK167008.1	China	2017-11-11	DENV1	1I	1I	1I_K	1I_K.1
MK167002.1	China	2017-10-29	DENV1	1I	1I	1I_K	1I_K.1
MK167011.1	China	2017-11-03	DENV1	1I	1I	1I_K	1I_K.1
MK167004.1	China	2017-10-26	DENV1	1I	1I	1I_K	1I_K.1
MK166996.1	China	2017-11-04	DENV1	1I	1I	1I_K	1I_K.1
MK167000.1	China	2017-10-26	DENV1	1I	1I	1I_K	1I_K.1
MN639764.1	China	2018-10	DENV1	1I	1I	1I_K	1I_K.1
MN639766.1	China	2018-10	DENV1	1I	1I	1I_K	1I_K.1
MN639765.1	China	2018-10	DENV1	1I	1I	1I_K	1I_K.1
MN639768.1	China	2018-10	DENV1	1I	1I	1I_K	1I_K.1
MN639767.1	China	2018-10	DENV1	1I	1I	1I_K	1I_K.1
MN639769.1	China	2018-10	DENV1	1I	1I	1I_K	1I_K.1
MF681693.1	China	2017-07-04	DENV1	1I	1I	1I_K	1I_K.1
MF681692.1	China	2017-07-04	DENV1	1I	1I	1I_K	1I_K.1
MF683117.1	China	2017-07-04	DENV1	1I	1I	1I_K	1I_K.1
MF683116.1	China	2017-07-04	DENV1	1I	1I	1I_K	1I_K.1
MN933664.1	China	2017-08-15	DENV1	1I	1I	1I_K	1I_K.1
MN018291.1	China	2017-04-25	DENV1	1I	1I	1I_K	1I_K.1
MG840575.1	China	2017	DENV1	1I	1I	1I_K	1I_K.1
OP895914.1	Thailand	2017-02	DENV1	1I	1I	1I_K	1I_K.1
MF033260.1	Singapore	2016-11	DENV1	1I	1I	1I_K	1I_K.1
MW946238.1	Thailand	2014	DENV1	1I	1I	1I_K	1I_K.1
MN886830.1	China	2017-11-30	DENV1	1I	1I	1I_K	1I_K.1
MN886837.1	China	2017-11-30	DENV1	1I	1I	1I_K	1I_K.1
MN886832.1	China	2017-11-30	DENV1	1I	1I	1I_K	1I_K.1
MN886836.1	China	2017-11-30	DENV1	1I	1I	1I_K	1I_K.1
MN886824.1	China	2017-11-30	DENV1	1I	1I	1I_K	1I_K.1
MN886835.1	China	2017-11-30	DENV1	1I	1I	1I_K	1I_K.1
MN886826.1	China	2017-11-30	DENV1	1I	1I	1I_K	1I_K.1
MN886834.1	China	2017-11-30	DENV1	1I	1I	1I_K	1I_K.1
MN886829.1	China	2017-11-30	DENV1	1I	1I	1I_K	1I_K.1
MN886833.1	China	2017-11-30	DENV1	1I	1I	1I_K	1I_K.1
MN886838.1	China	2017-11-30	DENV1	1I	1I	1I_K	1I_K.1
MN886827.1	China	2017-11-30	DENV1	1I	1I	1I_K	1I_K.1
MN018298.1	China	2017-08-21	DENV1	1I	1I	1I_K	1I_K.1
MG840577.1	China	2017	DENV1	1I	1I	1I_K	1I_K.1
MN018306.1	China	2017-08-16	DENV1	1I	1I	1I_K	1I_K.1
MG840576.1	China	2017	DENV1	1I	1I	1I_K	1I_K.1
MN886841.1	China	2017-11-30	DENV1	1I	1I	1I_K	1I_K.1
MN886828.1	China	2017-11-30	DENV1	1I	1I	1I_K	1I_K.1
MN886825.1	China	2017-11-30	DENV1	1I	1I	1I_K	1I_K.1
MN886842.1	China	2017-11-30	DENV1	1I	1I	1I_K	1I_K.1
MN886840.1	China	2017-11-30	DENV1	1I	1I	1I_K	1I_K.1
MN886831.1	China	2017-11-30	DENV1	1I	1I	1I_K	1I_K.1
MN869911.1	China	2018-11-30	DENV1	1I	1I	1I_K	1I_K.1
MN933667.1	China	2018-08-09	DENV1	1I	1I	1I_K	1I_K.1
MG097876.1	Singapore	2014-07	DENV1	1I	1I	1I_K
MF033218.1	Singapore	2014-06	DENV1	1I	1I	1I_K
MF033233.1	Singapore	2015-03	DENV1	1I	1I	1I_K
MF033236.1	Singapore	2015-04	DENV1	1I	1I	1I_K
MF033223.1	Singapore	2014-07	DENV1	1I	1I	1I_K
KX452053.1	Malaysia	2014-01	DENV1	1I	1I	1I_K
KX224263.2	Singapore	2014	DENV1	1I	1I	1I_K
MF033214.1	Singapore	2014-02	DENV1	1I	1I	1I_K
KJ806949.2	Singapore	2013	DENV1	1I	1I	1I_K
KJ806961.2	Singapore	2014	DENV1	1I	1I	1I_K
MH048669.1	Malaysia	2014-12	DENV1	1I	1I	1I_K
MH048668.1	Malaysia	2014	DENV1	1I	1I	1I_K
JQ048541.1	China	2011-09	DENV1	1I	1I	1I_K
MH048670.1	Malaysia	2014-12	DENV1	1I	1I	1I_K
ON631278.1	Reunion	2021	DENV1	1I	1I	1I_K
ON631279.1	Reunion	2021	DENV1	1I	1I	1I_K
ON631282.1	Reunion	2020	DENV1	1I	1I	1I_K
ON631276.1	Reunion	2020-02	DENV1	1I	1I	1I_K
ON631283.1	Reunion	2020	DENV1	1I	1I	1I_K
ON631280.1	Reunion	2020	DENV1	1I	1I	1I_K
ON631281.1	Reunion	2020	DENV1	1I	1I	1I_K
ON631274.1	Reunion	2019-04	DENV1	1I	1I	1I_K
ON631275.1	Reunion	2019-04	DENV1	1I	1I	1I_K
ON631277.1	Reunion	2019-04	DENV1	1I	1I	1I_K
OM281596.1	Maldives	2019-12	DENV1	1I	1I	1I_K
OL752439.1	Sri_Lanka	2020-06-29	DENV1	1I	1I	1I_K
OP895916.1	Borneo	2017-10	DENV1	1I	1I	1I_K
MN933661.1	China	2016-07-29	DENV1	1I	1I	1I_K
MN933663.1	China	2016-09-28	DENV1	1I	1I	1I_K
MN018289.1	China	2016	DENV1	1I	1I	1I_K
MG840562.1	China	2016	DENV1	1I	1I	1I_K
MN018305.1	China	2016-06-06	DENV1	1I	1I	1I_K
MG840564.1	China	2016	DENV1	1I	1I	1I_K
MZ291446.1	Italy	2020-08	DENV1	1I	1I	1I_K
MN018299.1	China	2014-09-24	DENV1	1I	1I	1I_K
MG840534.1	China	2014	DENV1	1I	1I	1I_K
MF033232.1	Singapore	2015-03	DENV1	1I	1I	1I_K
MF033250.1	Singapore	2016-03	DENV1	1I	1I	1I_K
MF033258.1	Singapore	2016-10	DENV1	1I	1I	1I_K
MF314188.1	Singapore	2016	DENV1	1I	1I	1I_K
MN018317.1	China	2016-09-01	DENV1	1I	1I	1I_K
MG840566.1	China	2016	DENV1	1I	1I	1I_K
MN018324.1	China	2014-09-19	DENV1	1I	1I	1I_K
MG840535.1	China	2014	DENV1	1I	1I	1I_K
MN886880.1	China	2014-11-30	DENV1	1I	1I	1I_K
MH271403.1	China	2014	DENV1	1I	1I	1I_K
MN933655.1	China	2014-08-21	DENV1	1I	1I	1I_K
MN886882.1	China	2014-11-30	DENV1	1I	1I	1I_K
KP772252.1	China	2014-09	DENV1	1I	1I	1I_K
KX225492.1	China	2015	DENV1	1I	1I	1I_K
KX225493.1	China	2015	DENV1	1I	1I	1I_K
KT827373.1	China	2014	DENV1	1I	1I	1I_K
MN886893.1	China	2014-11-30	DENV1	1I	1I	1I_K
KR028435.1	China	2014-10	DENV1	1I	1I	1I_K
MN886883.1	China	2014-11-30	DENV1	1I	1I	1I_K
MN886885.1	China	2014-11-30	DENV1	1I	1I	1I_K
KX621250.1	China	2014	DENV1	1I	1I	1I_K
OQ652963.1	China	2018-09	DENV1	1I	1I	1I_K
OM250394.1	China	2017-07-22	DENV1	1I	1I	1I_K
MW946252.1	Thailand	2014	DENV1	1I	1I	1I_K
KJ806959.2	Singapore	2014	DENV1	1I	1I	1I_K
MF033225.1	Singapore	2014-08	DENV1	1I	1I	1I_K
KX224261.2	Singapore	2014	DENV1	1I	1I	1I_K
MF033246.1	Singapore	2016-02	DENV1	1I	1I	1I_K
KX452067.1	Malaysia	2014-01	DENV1	1I	1I	1I_K
KU666939.1	Malaysia	2014-01	DENV1	1I	1I	1I_K
MN018314.1	China	2016-04-07	DENV1	1I	1I	1I_K
MG840563.1	China	2016	DENV1	1I	1I	1I_K
KU365900.1	Taiwan	2014	DENV1	1I	1I	1I_K
KJ806951.2	Singapore	2013	DENV1	1I	1I	1I_K
MN018323.1	China	2016-05-24	DENV1	1I	1I	1I_K
MG840565.1	China	2016	DENV1	1I	1I	1I_K
MN923100.1	China	2019-04-07	DENV1	1I	1I	1I_K
MF033257.1	Singapore	2016-08	DENV1	1I	1I	1I_K
OM281590.1	Cambodia	2019-12	DENV1	1I	1I	1I_K
OQ683856.1	Cambodia	2019-11-08	DENV1	1I	1I	1I_K
KY057370.1	Indonesia	2012	DENV1	1I	1I	1I_K
MF033235.1	Singapore	2015-04	DENV1	1I	1I	1I_K
KY057367.1	Indonesia	2012	DENV1	1I	1I	1I_K
MF033220.1	Singapore	2014-06	DENV1	1I	1I	1I_K
EU081277.1	Singapore	2005	DENV1	1I	1I	1I_K
JN697057.1	Malaysia	2005-01-11	DENV1	1I	1I	1I_K
GU370049.1	Singapore	2008-09	DENV1	1I	1I	1I_K
MN018329.1	China	2015-07-18	DENV1	1I	1I	1I_K	1I_K.2
MG840545.1	China	2015	DENV1	1I	1I	1I_K	1I_K.2
MN018330.1	China	2015-08-09	DENV1	1I	1I	1I_K	1I_K.2
MG840546.1	China	2015	DENV1	1I	1I	1I_K	1I_K.2
MN018331.1	China	2015-08-10	DENV1	1I	1I	1I_K	1I_K.2
MG840547.1	China	2015	DENV1	1I	1I	1I_K	1I_K.2
OM281571.1	China	2018-12	DENV1	1I	1I	1I_K	1I_K.2
OM281573.1	China	2018-12	DENV1	1I	1I	1I_K	1I_K.2
MN018292.1	China	2017-06-26	DENV1	1I	1I	1I_K	1I_K.2
MG840580.1	China	2017	DENV1	1I	1I	1I_K	1I_K.2
MN933665.1	China	2017-07-31	DENV1	1I	1I	1I_K	1I_K.2
MG767211.1	China	2017-09-04	DENV1	1I	1I	1I_K	1I_K.2
MN869905.1	China	2018-11-30	DENV1	1I	1I	1I_K	1I_K.2
MN933668.1	China	2018-10-08	DENV1	1I	1I	1I_K	1I_K.2
KX452059.1	Malaysia	2014-01	DENV1	1I	1I	1I_K	1I_K.2
MN018304.1	China	2015-04-23	DENV1	1I	1I	1I_K	1I_K.2
MG840554.1	China	2015	DENV1	1I	1I	1I_K	1I_K.2
MW261840.1	China	2019-11-30	DENV1	1I	1I	1I_K	1I_K.2
MN556094.1	China	2019-09-01	DENV1	1I	1I	1I_K	1I_K.2
MN923091.1	China	2019-10-02	DENV1	1I	1I	1I_K	1I_K.2
MN018336.1	China	2016-07-06	DENV1	1I	1I	1I_K	1I_K.2
MG840573.1	China	2016	DENV1	1I	1I	1I_K	1I_K.2
MN018288.1	China	2016-01-05	DENV1	1I	1I	1I_K	1I_K.2
MG840561.1	China	2016	DENV1	1I	1I	1I_K	1I_K.2
MF033245.1	Singapore	2016-02	DENV1	1I	1I	1I_K	1I_K.2
OP410986.1	Singapore	2016-02	DENV1	1I	1I	1I_K	1I_K.2
KX452052.1	Malaysia	2014-01	DENV1	1I	1I	1I_K	1I_K.2
KX452051.1	Malaysia	2014-01	DENV1	1I	1I	1I_K	1I_K.2
KX452050.1	Malaysia	2014-01	DENV1	1I	1I	1I_K	1I_K.2
KX452056.1	Malaysia	2014-01	DENV1	1I	1I	1I_K	1I_K.2
KU666940.1	Malaysia	2014-01	DENV1	1I	1I	1I_K	1I_K.2
MF033247.1	Singapore	2016-02	DENV1	1I	1I	1I_K	1I_K.2
MF033249.1	Singapore	2016-02	DENV1	1I	1I	1I_K	1I_K.2
MF033259.1	Singapore	2016-11	DENV1	1I	1I	1I_K	1I_K.2
KX452057.1	Malaysia	2014-01	DENV1	1I	1I	1I_K	1I_K.2
LC335872.1	Japan	2014-09-04	DENV1	1I	1I	1I_K	1I_K.2
LC011946.1	Japan	2014-08	DENV1	1I	1I	1I_K	1I_K.2
LC011947.1	Japan	2014-09	DENV1	1I	1I	1I_K	1I_K.2
LC335880.1	Japan	2014-09-04	DENV1	1I	1I	1I_K	1I_K.2
LC335881.1	Japan	2014-09-05	DENV1	1I	1I	1I_K	1I_K.2
LC011945.1	Japan	2014-08-20	DENV1	1I	1I	1I_K	1I_K.2
LC335876.1	Japan	2014-09-05	DENV1	1I	1I	1I_K	1I_K.2
LC335878.1	Japan	2014-09-05	DENV1	1I	1I	1I_K	1I_K.2
LC335875.1	Japan	2014-09-05	DENV1	1I	1I	1I_K	1I_K.2
LC335873.1	Japan	2014-09-04	DENV1	1I	1I	1I_K	1I_K.2
LC335877.1	Japan	2014-09-05	DENV1	1I	1I	1I_K	1I_K.2
LC011948.1	Japan	2014-09	DENV1	1I	1I	1I_K	1I_K.2
LC335874.1	Japan	2014-09-04	DENV1	1I	1I	1I_K	1I_K.2
LC335871.1	Japan	2014-09-04	DENV1	1I	1I	1I_K	1I_K.2
LC335879.1	Japan	2014-09-04	DENV1	1I	1I	1I_K	1I_K.2
LC016760.1	Japan	2014-09-28	DENV1	1I	1I	1I_K	1I_K.2
MN018285.1	China	2015-09-11	DENV1	1I	1I	1I_K	1I_K.2
MG840560.1	China	2015	DENV1	1I	1I	1I_K	1I_K.2
MN018322.1	China	2015-09-22	DENV1	1I	1I	1I_K	1I_K.2
MG840556.1	China	2015	DENV1	1I	1I	1I_K	1I_K.2
MH271404.1	China	2014	DENV1	1I	1I	1I_K	1I_K.2
MF033240.1	Singapore	2015-11	DENV1	1I	1I	1I_K	1I_K.2
KX452054.1	Malaysia	2014-01	DENV1	1I	1I	1I_K	1I_K.2
KX452065.1	Malaysia	2014-01	DENV1	1I	1I	1I_K	1I_K.2
KP723476.1	China	2014	DENV1	1I	1I	1I_K	1I_K.2
KJ806963.2	Singapore	2014	DENV1	1I	1I	1I_K	1I_K.2
MF033208.1	Singapore	2013-06	DENV1	1I	1I	1I_K	1I_K.2
KX452062.1	Malaysia	2014-01	DENV1	1I	1I	1I_K	1I_K.2
KU666941.1	Malaysia	2014-01	DENV1	1I	1I	1I_K	1I_K.2
KX452058.1	Malaysia	2014-01	DENV1	1I	1I	1I_K	1I_K.2
KX452063.1	Malaysia	2014-01	DENV1	1I	1I	1I_K	1I_K.2
KX452061.1	Malaysia	2014-01	DENV1	1I	1I	1I_K	1I_K.2
MF033228.1	Singapore	2015-03	DENV1	1I	1I	1I_K	1I_K.2
KY921902.1	Singapore	2015-03	DENV1	1I	1I	1I_K	1I_K.2
KX452068.1	Malaysia	2014-01	DENV1	1I	1I	1I_K	1I_K.2
KU666942.1	Malaysia	2014-01	DENV1	1I	1I	1I_K	1I_K.2
MF033216.1	Singapore	2014-05	DENV1	1I	1I	1I_K	1I_K.2
KX452060.1	Malaysia	2014-01	DENV1	1I	1I	1I_K	1I_K.2
KX452064.1	Malaysia	2014-01	DENV1	1I	1I	1I_K	1I_K.2
KX452055.1	Malaysia	2014-01	DENV1	1I	1I	1I_K	1I_K.2
KJ806953.2	Singapore	2013	DENV1	1I	1I	1I_K	1I_K.2
MF033206.1	Singapore	2013-03	DENV1	1I	1I	1I_K	1I_K.2
MF033217.1	Singapore	2014-05	DENV1	1I	1I	1I_K	1I_K.2
KT831765.1	Indonesia	2014-09	DENV1	1I	1I	1I_K	1I_K.2
MF033230.1	Singapore	2015-02	DENV1	1I	1I	1I_K	1I_K.2
MN018315.1	China	2015-09-25	DENV1	1I	1I	1I_K	1I_K.2
MG840557.1	China	2015	DENV1	1I	1I	1I_K	1I_K.2
MN018316.1	China	2015-10-13	DENV1	1I	1I	1I_K	1I_K.2
MG840559.1	China	2015	DENV1	1I	1I	1I_K	1I_K.2
MN933660.1	China	2016-04-28	DENV1	1I	1I	1I_K	1I_K.2
MW945946.1	Thailand	2014	DENV1	1I	1I	1I_K	1I_K.2
MF033207.1	Singapore	2013-04	DENV1	1I	1I	1I_K	1I_K.2
MF033209.1	Singapore	2013-08	DENV1	1I	1I	1I_K	1I_K.2
MN018293.1	China	2014-04-27	DENV1	1I	1I	1I_K	1I_K.2
MG840530.1	China	2014	DENV1	1I	1I	1I_K	1I_K.2
EU081243.1	Singapore	2005	DENV1	1I	1I	1I_K
EU081242.1	Singapore	2005	DENV1	1I	1I	1I_K
EU081268.1	Singapore	2005	DENV1	1I	1I	1I_K
EU081233.1	Singapore	2005	DENV1	1I	1I	1I_K
EU081236.1	Singapore	2005	DENV1	1I	1I	1I_K
EU081272.1	Singapore	2005	DENV1	1I	1I	1I_K
EU081279.1	Singapore	2005	DENV1	1I	1I	1I_K
EU081259.1	Singapore	2005	DENV1	1I	1I	1I_K
EU081261.1	Singapore	2005	DENV1	1I	1I	1I_K
EU081264.1	Singapore	2005	DENV1	1I	1I	1I_K
EU081271.1	Singapore	2005	DENV1	1I	1I	1I_K
EU081244.1	Singapore	2005	DENV1	1I	1I	1I_K
EU081273.1	Singapore	2005	DENV1	1I	1I	1I_K
EU081231.1	Singapore	2005	DENV1	1I	1I	1I_K
EU081228.1	Singapore	2005	DENV1	1I	1I	1I_K
EU081245.1	Singapore	2005	DENV1	1I	1I	1I_K
EU081237.1	Singapore	2005	DENV1	1I	1I	1I_K
EU081265.1	Singapore	2005	DENV1	1I	1I	1I_K
EU081240.1	Singapore	2005	DENV1	1I	1I	1I_K
EU081251.1	Singapore	2005	DENV1	1I	1I	1I_K
EU081250.1	Singapore	2005	DENV1	1I	1I	1I_K
EU081246.1	Singapore	2005	DENV1	1I	1I	1I_K
EU081256.1	Singapore	2005	DENV1	1I	1I	1I_K
EU081253.1	Singapore	2005	DENV1	1I	1I	1I_K
EU081254.2	Singapore	2005	DENV1	1I	1I	1I_K
EU081266.1	Singapore	2005	DENV1	1I	1I	1I_K
EU081229.1	Singapore	2005	DENV1	1I	1I	1I_K
EU081227.1	Singapore	2005	DENV1	1I	1I	1I_K
EU081234.1	Singapore	2005	DENV1	1I	1I	1I_K
EU081241.1	Singapore	2005	DENV1	1I	1I	1I_K
EU081248.1	Singapore	2005	DENV1	1I	1I	1I_K
EU081232.1	Singapore	2005	DENV1	1I	1I	1I_K
EU081249.1	Singapore	2005	DENV1	1I	1I	1I_K
EU081269.1	Singapore	2005	DENV1	1I	1I	1I_K
EU081270.1	Singapore	2005	DENV1	1I	1I	1I_K
EU081252.1	Singapore	2005	DENV1	1I	1I	1I_K
EU081274.1	Singapore	2005	DENV1	1I	1I	1I_K
EU081267.1	Singapore	2005	DENV1	1I	1I	1I_K
EU081275.1	Singapore	2005	DENV1	1I	1I	1I_K
EU081226.1	Singapore	2005	DENV1	1I	1I	1I_K
EU081247.1	Singapore	2005	DENV1	1I	1I	1I_K
EU081263.1	Singapore	2005	DENV1	1I	1I	1I_K
EU081235.1	Singapore	2005	DENV1	1I	1I	1I_K
EU081260.1	Singapore	2005	DENV1	1I	1I	1I_K
EU081255.1	Singapore	2005	DENV1	1I	1I	1I_K
EU081262.2	Singapore	2005	DENV1	1I	1I	1I_K
EU081230.1	Singapore	2005	DENV1	1I	1I	1I_K
EU081238.1	Singapore	2005	DENV1	1I	1I	1I_K
EU081281.1	Singapore	2006	DENV1	1I	1I	1I_K
EU081280.1	Singapore	2006	DENV1	1I	1I	1I_K
EU081239.1	Singapore	2005	DENV1	1I	1I	1I_K
EU081278.1	Singapore	2005	DENV1	1I	1I	1I_K
EU081257.1	Singapore	2005	DENV1	1I	1I	1I_K
KY057369.1	Indonesia	2012	DENV1	1I	1I	1I_K
OP410985.1	Singapore	2010-03	DENV1	1I	1I	1I_K
KY586361.1	Thailand	2008	DENV1	1I	1I	1I_K
KC762621.1	Indonesia	2008-02-15	DENV1	1I	1I	1I_K
KC762624.1	Indonesia	2008-02-15	DENV1	1I	1I	1I_K
KC762626.1	Indonesia	2008-02-26	DENV1	1I	1I	1I_K
KC762622.1	Indonesia	2008-04-09	DENV1	1I	1I	1I_K
KC762643.1	Indonesia	2008-02-15	DENV1	1I	1I	1I_K
KC762634.1	Indonesia	2008-04-10	DENV1	1I	1I	1I_K
KC762648.1	Indonesia	2008-04-07	DENV1	1I	1I	1I_K
KC762639.1	Indonesia	2010-04-06	DENV1	1I	1I	1I_K
KC762647.1	Indonesia	2010-03-03	DENV1	1I	1I	1I_K
KC762633.1	Indonesia	2008-04-18	DENV1	1I	1I	1I_K
KC762637.1	Indonesia	2007-12-11	DENV1	1I	1I	1I_K
KC762641.1	Indonesia	2008-02-25	DENV1	1I	1I	1I_K
KC762644.1	Indonesia	2008-02-06	DENV1	1I	1I	1I_K
KP406802.1	South_Korea	2005	DENV1	1I	1I	1I_K
KC762623.1	Indonesia	2007-07-17	DENV1	1I	1I	1I_K
KC762625.1	Indonesia	2007-06-22	DENV1	1I	1I	1I_K
KC762654.1	Indonesia	2007-07-24	DENV1	1I	1I	1I_K
KC762636.1	Indonesia	2007-09-27	DENV1	1I	1I	1I_K
KC762649.1	Indonesia	2007-07-05	DENV1	1I	1I	1I_K
KC762638.1	Indonesia	2008-02-06	DENV1	1I	1I	1I_K
KC762652.1	Indonesia	2008-04-04	DENV1	1I	1I	1I_K
KC762646.1	Indonesia	2007-08-08	DENV1	1I	1I	1I_K
KC762650.1	Indonesia	2007-06-13	DENV1	1I	1I	1I_K
KC762635.1	Indonesia	2007-10-03	DENV1	1I	1I	1I_K
KC762645.1	Indonesia	2008-02-15	DENV1	1I	1I	1I_K
KC762632.1	Indonesia	2007-08-31	DENV1	1I	1I	1I_K
KC762629.1	Indonesia	2008-03-15	DENV1	1I	1I	1I_K
KC762627.1	Indonesia	2008-04-17	DENV1	1I	1I	1I_K
KC762631.1	Indonesia	2008-02-15	DENV1	1I	1I	1I_K
MN018335.1	China	2016-03-11	DENV1	1I	1I	1I_K
MG840572.1	China	2016	DENV1	1I	1I	1I_K
KC762642.1	Indonesia	2010-07-08	DENV1	1I	1I	1I_K
GQ398255.1	Singapore	2008	DENV1	1I	1I	1I_K
KR919821.1	Australia	2008	DENV1	1I	1I	1I_K
GU370048.1	Singapore	2008-02	DENV1	1I	1I	1I_K
MF033244.1	Singapore	2016-02	DENV1	1I	1I	1I_K
MF033248.1	Singapore	2016-02	DENV1	1I	1I	1I_K
MH823207.1	Indonesia	2015	DENV1	1I	1I	1I_K
KJ806947.2	Singapore	2013	DENV1	1I	1I	1I_K
MT459980.1	South_Korea	2011	DENV1	1I	1I	1I_K
KY057365.1	Indonesia	2012	DENV1	1I	1I	1I_K
KU509253.1	Indonesia	2010	DENV1	1I	1I	1I_K
MN018321.1	China	2015-04-02	DENV1	1I	1I	1I_K
MG840555.1	China	2015	DENV1	1I	1I	1I_K
KT827368.1	China	2007	DENV1	1I	1I	1I_K
KY057372.1	Indonesia	2012	DENV1	1I	1I	1I_K
KY057373.1	Indonesia	2012	DENV1	1I	1I	1I_K
EU081276.1	Singapore	2005	DENV1	1I	1I	1I_K
FJ469909.1	Singapore	2003	DENV1	1I	1I	1I_K
FJ469908.1	Singapore	2003	DENV1	1I	1I	1I_K
KY586346.1	Thailand	2006	DENV1	1I	1I	1I_K
KY586345.1	Thailand	2006	DENV1	1I	1I	1I_K
KY586347.1	Thailand	2006	DENV1	1I	1I	1I_K
MW946044.1	Thailand	2006	DENV1	1I	1I	1I_K
MW945931.1	Thailand	2006	DENV1	1I	1I	1I_K
MW945948.1	Thailand	2006	DENV1	1I	1I	1I_K
KY586343.1	Thailand	2006	DENV1	1I	1I	1I_K
MW945873.1	Thailand	2006	DENV1	1I	1I	1I_K
KY586342.1	Thailand	2006	DENV1	1I	1I	1I_K
MW946060.1	Thailand	2006	DENV1	1I	1I	1I_K
MW945774.1	Thailand	2006	DENV1	1I	1I	1I_K
MW946141.1	Thailand	2006	DENV1	1I	1I	1I_K
KY586344.1	Thailand	2006	DENV1	1I	1I	1I_K
KY586348.1	Thailand	2006	DENV1	1I	1I	1I_K
KY586349.1	Thailand	2006	DENV1	1I	1I	1I_K
MW946107.1	Thailand	2006	DENV1	1I	1I	1I_K
MW945797.1	Thailand	2006	DENV1	1I	1I	1I_K
KY586350.1	Thailand	2006	DENV1	1I	1I	1I_K
KY586351.1	Thailand	2006	DENV1	1I	1I	1I_K
MW945910.1	Thailand	2006	DENV1	1I	1I	1I_K
KY586352.1	Thailand	2006	DENV1	1I	1I	1I_K
KY586353.1	Thailand	2006	DENV1	1I	1I	1I_K
MW946130.1	Thailand	2006	DENV1	1I	1I	1I_K
MW945865.1	Thailand	2006	DENV1	1I	1I	1I_K
KY586354.1	Thailand	2006	DENV1	1I	1I	1I_K
KY586355.1	Thailand	2006	DENV1	1I	1I	1I_K
MW945885.1	Thailand	2004	DENV1	1I	1I	1I_K
KY586356.1	Thailand	2004	DENV1	1I	1I	1I_K
KY586357.1	Thailand	2006	DENV1	1I	1I	1I_K
MW945902.1	Thailand	2006	DENV1	1I	1I	1I_K
KY586359.1	Thailand	2006	DENV1	1I	1I	1I_K
MW946230.1	Thailand	1995	DENV1	1I	1I	1I_K
KY586358.1	Thailand	2006	DENV1	1I	1I	1I_K
KY586360.1	Thailand	2003	DENV1	1I	1I	1I_K
MW946189.1	Thailand	2002	DENV1	1I	1I	1I_K
KY586362.1	Thailand	2001	DENV1	1I	1I	1I_K
KY849716.1	Lao	2009-09-28	DENV1	1I	1I	1I_K
KY849717.1	Lao	2009-10-23	DENV1	1I	1I	1I_K
KY849719.1	Lao	2009-11-04	DENV1	1I	1I	1I_K
KY849718.1	Lao	2009-10-22	DENV1	1I	1I	1I_K
KY849722.1	Lao	2010-05-05	DENV1	1I	1I	1I_K
KY849748.1	Lao	2009-10-13	DENV1	1I	1I	1I_K
KY849715.1	Lao	2009-09-26	DENV1	1I	1I	1I_K
KY849701.1	Lao	2009-08-11	DENV1	1I	1I	1I_K
KY849713.1	Lao	2009-05-09	DENV1	1I	1I	1I_K
KY849744.1	Lao	2010-07-25	DENV1	1I	1I	1I_K
KY849710.1	Lao	2009-05-04	DENV1	1I	1I	1I_K
KY849712.1	Lao	2009-05-12	DENV1	1I	1I	1I_K
KY849711.1	Lao	2009-05-09	DENV1	1I	1I	1I_K
KY849714.1	Lao	2009-05-18	DENV1	1I	1I	1I_K
KY849742.1	Lao	2009-07-18	DENV1	1I	1I	1I_K
KY849723.1	Lao	2010-07-06	DENV1	1I	1I	1I_K
KY849751.1	Lao	2010-10-06	DENV1	1I	1I	1I_K
KY849721.1	Lao	2010-04-17	DENV1	1I	1I	1I_K
KY849708.1	Lao	2009-04-10	DENV1	1I	1I	1I_K
KY849740.1	Lao	2008-09-10	DENV1	1I	1I	1I_K
KY849709.1	Lao	2009-04-30	DENV1	1I	1I	1I_K
KY849705.1	Lao	2008-09-11	DENV1	1I	1I	1I_K
KC172833.1	Lao	2008-09-10	DENV1	1I	1I	1I_K
KY849707.1	Lao	2009-01-27	DENV1	1I	1I	1I_K
KY586329.1	Thailand	2009	DENV1	1I	1I	1I_K
KY586330.1	Thailand	2009	DENV1	1I	1I	1I_K
MW945839.1	Thailand	2011	DENV1	1I	1I	1I_K
KY849704.1	Lao	2011-07-02	DENV1	1I	1I	1I_K
MW946041.1	Thailand	2011	DENV1	1I	1I	1I_K
ON038486.1	Thailand	2011-05-19	DENV1	1I	1I	1I_K
MW945964.1	Thailand	2010	DENV1	1I	1I	1I_K
KY586328.1	Thailand	2006	DENV1	1I	1I	1I_K
MW945819.1	Thailand	2006	DENV1	1I	1I	1I_K
KY586327.1	Thailand	2006	DENV1	1I	1I	1I_K
MW945919.1	Thailand	2006	DENV1	1I	1I	1I_K
KY586331.1	Thailand	2005	DENV1	1I	1I	1I_K
MN448630.1	Thailand	2012-11-06	DENV1	1I	1I	1I_K
MN448695.1	Thailand	2012-11-05	DENV1	1I	1I	1I_K
MN448681.1	Thailand	2012-05-01	DENV1	1I	1I	1I_K
MN448685.1	Thailand	2012-06-26	DENV1	1I	1I	1I_K
MN448682.1	Thailand	2012-05-28	DENV1	1I	1I	1I_K
MN448683.1	Thailand	2012-06-06	DENV1	1I	1I	1I_K
MN448686.1	Thailand	2012-06-27	DENV1	1I	1I	1I_K
MN448684.1	Thailand	2012-06-25	DENV1	1I	1I	1I_K
MN448692.1	Thailand	2012-10-01	DENV1	1I	1I	1I_K
MW946180.1	Thailand	2013	DENV1	1I	1I	1I_K
ON038490.1	Thailand	2012-11-26	DENV1	1I	1I	1I_K
MN448635.1	Thailand	2010-08-03	DENV1	1I	1I	1I_K
KY586333.1	Thailand	2006	DENV1	1I	1I	1I_K
KY586332.1	Thailand	2006	DENV1	1I	1I	1I_K
KY586334.1	Thailand	2008	DENV1	1I	1I	1I_K
KY586335.1	Thailand	2006	DENV1	1I	1I	1I_K
KY586336.1	Thailand	2006	DENV1	1I	1I	1I_K
KY849727.1	Lao	2009-10-28	DENV1	1I	1I	1I_K
KY849750.1	Lao	2009-05-06	DENV1	1I	1I	1I_K
KY849749.1	Lao	2008-10-15	DENV1	1I	1I	1I_K
KC172831.1	Lao	2008-10-10	DENV1	1I	1I	1I_K
MN448633.1	Thailand	2010-07-06	DENV1	1I	1I	1I_K
HG316482.1	Thailand	2010	DENV1	1I	1I	1I_K
HM469966.1	Thailand	2007-07-27	DENV1	1I	1I	1I_K
LC652827.1	Thailand	2015-11	DENV1	1I	1I	1I_K
LC652828.1	Thailand	2015-11	DENV1	1I	1I	1I_K
MW946008.1	Thailand	2011	DENV1	1I	1I	1I_K
MW945816.1	Thailand	2010	DENV1	1I	1I	1I_K
KJ438293.1	China	2013	DENV1	1I	1I	1I_K
KY586339.1	Thailand	2008	DENV1	1I	1I	1I_K
MW362471.1	Thailand	2005-11	DENV1	1I	1I	1I_K
MW165877.1	Thailand	2005-11	DENV1	1I	1I	1I_K
MW362475.1	Thailand	2005-11	DENV1	1I	1I	1I_K
MW362476.1	Thailand	2005-11	DENV1	1I	1I	1I_K
MW362477.1	Thailand	2005-11	DENV1	1I	1I	1I_K
MW362474.1	Thailand	2005-11	DENV1	1I	1I	1I_K
MW362473.1	Thailand	2005-11	DENV1	1I	1I	1I_K
MW362472.1	Thailand	2005-11	DENV1	1I	1I	1I_K
JN697058.1	Malaysia	2005-01-12	DENV1	1I	1I	1I_K
FJ469907.1	Singapore	2003	DENV1	1I	1I	1I_K
MN448605.1	Thailand	2011-06-03	DENV1	1I	1I	1I_K
MN448653.1	Thailand	2011-06-20	DENV1	1I	1I	1I_K
MN448606.1	Thailand	2011-06-03	DENV1	1I	1I	1I_K
MN448607.1	Thailand	2011-06-04	DENV1	1I	1I	1I_K
MN448609.1	Thailand	2011-06-15	DENV1	1I	1I	1I_K
MN448651.1	Thailand	2011-06-15	DENV1	1I	1I	1I_K
MN448647.1	Thailand	2011-06-01	DENV1	1I	1I	1I_K
MN448649.1	Thailand	2011-06-13	DENV1	1I	1I	1I_K
MN448652.1	Thailand	2011-06-22	DENV1	1I	1I	1I_K
MN448669.1	Thailand	2011-08-08	DENV1	1I	1I	1I_K
MN448613.1	Thailand	2011-06-21	DENV1	1I	1I	1I_K
MN448614.1	Thailand	2011-06-22	DENV1	1I	1I	1I_K
MN448655.1	Thailand	2011-06-27	DENV1	1I	1I	1I_K
MN448612.1	Thailand	2011-06-21	DENV1	1I	1I	1I_K
MN448608.1	Thailand	2011-06-03	DENV1	1I	1I	1I_K
MN448645.1	Thailand	2011-04-18	DENV1	1I	1I	1I_K
MN448602.1	Thailand	2011-04-21	DENV1	1I	1I	1I_K
MN448646.1	Thailand	2011-04-20	DENV1	1I	1I	1I_K
MN448664.1	Thailand	2011-07-26	DENV1	1I	1I	1I_K
MN448676.1	Thailand	2011-11-07	DENV1	1I	1I	1I_K
MN448603.1	Thailand	2011-04-21	DENV1	1I	1I	1I_K
MN448665.1	Thailand	2011-08-01	DENV1	1I	1I	1I_K
MN448673.1	Thailand	2011-08-30	DENV1	1I	1I	1I_K
MN448620.1	Thailand	2011-08-02	DENV1	1I	1I	1I_K
MN448650.1	Thailand	2011-06-14	DENV1	1I	1I	1I_K
MN448661.1	Thailand	2011-07-19	DENV1	1I	1I	1I_K
MN448668.1	Thailand	2011-08-08	DENV1	1I	1I	1I_K
MN448672.1	Thailand	2011-08-22	DENV1	1I	1I	1I_K
MN448658.1	Thailand	2011-07-05	DENV1	1I	1I	1I_K
MN448648.1	Thailand	2011-06-13	DENV1	1I	1I	1I_K
MN448610.1	Thailand	2011-06-14	DENV1	1I	1I	1I_K
MN448611.1	Thailand	2011-06-15	DENV1	1I	1I	1I_K
MN448615.1	Thailand	2011-06-30	DENV1	1I	1I	1I_K
MN448654.1	Thailand	2011-06-27	DENV1	1I	1I	1I_K
MN448604.1	Thailand	2011-04-26	DENV1	1I	1I	1I_K
MN448643.1	Thailand	2011-02-07	DENV1	1I	1I	1I_K
MN448644.1	Thailand	2011-02-11	DENV1	1I	1I	1I_K
MN448600.1	Thailand	2011-02-08	DENV1	1I	1I	1I_K
MN448599.1	Thailand	2011-02-07	DENV1	1I	1I	1I_K
MN448601.1	Thailand	2011-02-08	DENV1	1I	1I	1I_K
ON038489.1	Thailand	2012-01-26	DENV1	1I	1I	1I_K
MN448690.1	Thailand	2012-09-11	DENV1	1I	1I	1I_K
MN448693.1	Thailand	2012-10-02	DENV1	1I	1I	1I_K
MN448689.1	Thailand	2012-09-10	DENV1	1I	1I	1I_K
MN448687.1	Thailand	2012-07-03	DENV1	1I	1I	1I_K
MN448688.1	Thailand	2012-08-27	DENV1	1I	1I	1I_K
MW945933.1	Thailand	2012	DENV1	1I	1I	1I_K
MW945814.1	Thailand	2014	DENV1	1I	1I	1I_K
MW946129.1	Thailand	2014	DENV1	1I	1I	1I_K
LC011949.1	Japan	2014-09	DENV1	1I	1I	1I_K
MW946179.1	Thailand	2012	DENV1	1I	1I	1I_K
MG877556.1	Thailand	2013	DENV1	1I	1I	1I_K
KJ806943.2	Singapore	2013	DENV1	1I	1I	1I_K
KJ806944.2	Singapore	2013	DENV1	1I	1I	1I_K
MW946205.1	Thailand	2013	DENV1	1I	1I	1I_K
KU509263.1	Thailand	2012	DENV1	1I	1I	1I_K
KU509266.1	Thailand	2012	DENV1	1I	1I	1I_K
MW946118.1	Thailand	2013	DENV1	1I	1I	1I_K
MW945959.1	Thailand	2014	DENV1	1I	1I	1I_K
MW945807.1	Thailand	2012	DENV1	1I	1I	1I_K
MW946233.1	Thailand	2011	DENV1	1I	1I	1I_K
KY586338.1	Thailand	2009	DENV1	1I	1I	1I_K
HM469968.1	Thailand	2007-07-24	DENV1	1I	1I	1I_K
KY586337.1	Thailand	2005	DENV1	1I	1I	1I_K
KY586341.1	Thailand	2006	DENV1	1I	1I	1I_K
MW945820.1	Thailand	1995	DENV1	1I	1I	1I_K
MW945824.1	Thailand	2004	DENV1	1I	1I	1I_K
KT827372.1	China	2014	DENV1	1I	1I	1I_K	1I_K.3
KX621252.1	China	2014	DENV1	1I	1I	1I_K	1I_K.3
MN886887.1	China	2014-11-30	DENV1	1I	1I	1I_K	1I_K.3
MG560266.1	China	2014-09-11	DENV1	1I	1I	1I_K	1I_K.3
MG560265.1	China	2014-10-01	DENV1	1I	1I	1I_K	1I_K.3
MN886889.1	China	2014-11-30	DENV1	1I	1I	1I_K	1I_K.3
MN933654.1	China	2014-07-24	DENV1	1I	1I	1I_K	1I_K.3
MN933659.1	China	2015-04-21	DENV1	1I	1I	1I_K	1I_K.3
KT827379.1	China	2015	DENV1	1I	1I	1I_K	1I_K.3
KX458014.1	China	2014-11-11	DENV1	1I	1I	1I_K	1I_K.3
KT187564.1	China	2014	DENV1	1I	1I	1I_K	1I_K.3
MN886892.1	China	2014-11-30	DENV1	1I	1I	1I_K	1I_K.3
KT827376.1	China	2014	DENV1	1I	1I	1I_K	1I_K.3
MN018310.1	China	2014-09-27	DENV1	1I	1I	1I_K	1I_K.3
MG840539.1	China	2014	DENV1	1I	1I	1I_K	1I_K.3
MN886897.1	China	2014-11-30	DENV1	1I	1I	1I_K	1I_K.3
MN886879.1	China	2014-11-30	DENV1	1I	1I	1I_K	1I_K.3
MN886895.1	China	2014-11-30	DENV1	1I	1I	1I_K	1I_K.3
MN886899.1	China	2014-11-30	DENV1	1I	1I	1I_K	1I_K.3
MN018301.1	China	2014-10-02	DENV1	1I	1I	1I_K	1I_K.3
MH271402.1	China	2014	DENV1	1I	1I	1I_K	1I_K.3
MG840541.1	China	2014	DENV1	1I	1I	1I_K	1I_K.3
KX620455.1	China	2014	DENV1	1I	1I	1I_K	1I_K.3
MN886890.1	China	2014-11-30	DENV1	1I	1I	1I_K	1I_K.3
MN886891.1	China	2014-11-30	DENV1	1I	1I	1I_K	1I_K.3
MN886898.1	China	2014-11-30	DENV1	1I	1I	1I_K	1I_K.3
MN886881.1	China	2014-11-30	DENV1	1I	1I	1I_K	1I_K.3
MN018300.1	China	2014-09-29	DENV1	1I	1I	1I_K	1I_K.3
MG840538.1	China	2014	DENV1	1I	1I	1I_K	1I_K.3
MN886896.1	China	2014-11-30	DENV1	1I	1I	1I_K	1I_K.3
MN018325.1	China	2014-08-23	DENV1	1I	1I	1I_K	1I_K.3
MG840532.1	China	2014	DENV1	1I	1I	1I_K	1I_K.3
MN886884.1	China	2014-11-30	DENV1	1I	1I	1I_K	1I_K.3
MN886888.1	China	2014-11-30	DENV1	1I	1I	1I_K	1I_K.3
KX458013.1	China	2014-11-10	DENV1	1I	1I	1I_K	1I_K.3
MN886886.1	China	2014-11-30	DENV1	1I	1I	1I_K	1I_K.3
MN886894.1	China	2014-11-30	DENV1	1I	1I	1I_K	1I_K.3
MN018295.1	China	2015-05-23	DENV1	1I	1I	1I_K	1I_K.3
MG840544.1	China	2015	DENV1	1I	1I	1I_K	1I_K.3
MN886907.1	China	2013-12-30	DENV1	1I	1I	1I_K	1I_K.3
MN886913.1	China	2013-12-30	DENV1	1I	1I	1I_K	1I_K.3
MN886906.1	China	2013-12-30	DENV1	1I	1I	1I_K	1I_K.3
MN886904.1	China	2013-12-30	DENV1	1I	1I	1I_K	1I_K.3
KT827370.1	China	2013	DENV1	1I	1I	1I_K	1I_K.3
MN886912.1	China	2013-12-30	DENV1	1I	1I	1I_K	1I_K.3
KJ438296.1	China	2013	DENV1	1I	1I	1I_K	1I_K.3
MN886909.1	China	2013-12-30	DENV1	1I	1I	1I_K	1I_K.3
MN886903.1	China	2013-12-30	DENV1	1I	1I	1I_K	1I_K.3
KX225488.1	China	2015	DENV1	1I	1I	1I_K	1I_K.3
MN886911.1	China	2013-12-30	DENV1	1I	1I	1I_K	1I_K.3
MN886910.1	China	2013-12-30	DENV1	1I	1I	1I_K	1I_K.3
MN886902.1	China	2013-12-30	DENV1	1I	1I	1I_K	1I_K.3
MN886905.1	China	2013-12-30	DENV1	1I	1I	1I_K	1I_K.3
MN886901.1	China	2013-12-30	DENV1	1I	1I	1I_K	1I_K.3
KX621251.1	China	2013	DENV1	1I	1I	1I_K	1I_K.3
MN886908.1	China	2013-12-30	DENV1	1I	1I	1I_K	1I_K.3
KX225489.1	China	2015	DENV1	1I	1I	1I_K	1I_K.3
MN886900.1	China	2013-12-30	DENV1	1I	1I	1I_K	1I_K.3
KJ806945.2	Singapore	2013	DENV1	1I	1I	1I_K	1I_K.3
KF971870.1	China	2013-08-23	DENV1	1I	1I	1I_K	1I_K.3
KF971871.1	China	2013-08-23	DENV1	1I	1I	1I_K	1I_K.3
MW386902.1	China	2009-01	DENV1	1I	1I	1I_K	1I_K.3
KF971869.1	China	2013-08-23	DENV1	1I	1I	1I_K	1I_K.3
MW945860.1	Thailand	2013	DENV1	1I	1I	1I_K	1I_K.3
ON038487.1	Thailand	2011-06-09	DENV1	1I	1I	1I_K	1I_K.3
MW946128.1	Thailand	2006	DENV1	1I	1I	1I_K
KU509257.1	Thailand	2008	DENV1	1I	1I	1I_K
KY586317.1	Thailand	2006	DENV1	1I	1I	1I_K
MW946136.1	Thailand	2006	DENV1	1I	1I	1I_K
KY586314.1	Thailand	2006	DENV1	1I	1I	1I_K
KY586313.1	Thailand	2006	DENV1	1I	1I	1I_K
KY586312.1	Thailand	2006	DENV1	1I	1I	1I_K
MW945960.1	Thailand	2011	DENV1	1I	1I	1I_K
ON005141.1	Thailand	2011-07-23	DENV1	1I	1I	1I_K
MW946185.1	Thailand	2006	DENV1	1I	1I	1I_K
KY586315.1	Thailand	2006	DENV1	1I	1I	1I_K
MW946228.1	Thailand	2011	DENV1	1I	1I	1I_K
KY586316.1	Thailand	2008	DENV1	1I	1I	1I_K
MW946200.1	Thailand	2006	DENV1	1I	1I	1I_K
KY586318.1	Thailand	2006	DENV1	1I	1I	1I_K
MW946250.1	Thailand	2006	DENV1	1I	1I	1I_K
KY586320.1	Thailand	2006	DENV1	1I	1I	1I_K
MN448617.1	Thailand	2011-07-07	DENV1	1I	1I	1I_K
MN448657.1	Thailand	2011-07-05	DENV1	1I	1I	1I_K
MN448621.1	Thailand	2011-08-11	DENV1	1I	1I	1I_K
MN448670.1	Thailand	2011-08-09	DENV1	1I	1I	1I_K
MN448671.1	Thailand	2011-08-15	DENV1	1I	1I	1I_K
MN448622.1	Thailand	2011-08-11	DENV1	1I	1I	1I_K
MN448674.1	Thailand	2011-09-05	DENV1	1I	1I	1I_K
MW946074.1	Thailand	2006	DENV1	1I	1I	1I_K
KY586319.1	Thailand	2006	DENV1	1I	1I	1I_K
MW945947.1	Thailand	2006	DENV1	1I	1I	1I_K
KY586321.1	Thailand	2006	DENV1	1I	1I	1I_K
KY586322.1	Thailand	2006	DENV1	1I	1I	1I_K
MW945802.1	Thailand	2010	DENV1	1I	1I	1I_K
MN448691.1	Thailand	2012-09-18	DENV1	1I	1I	1I_K
MW945956.1	Thailand	2006	DENV1	1I	1I	1I_K
MW945975.1	Thailand	2005	DENV1	1I	1I	1I_K
KY586324.1	Thailand	2006	DENV1	1I	1I	1I_K
KY586323.1	Thailand	2006	DENV1	1I	1I	1I_K
KY586325.1	Thailand	2006	DENV1	1I	1I	1I_K
MW946124.1	Thailand	2011	DENV1	1I	1I	1I_K
MN448634.1	Thailand	2010-07-07	DENV1	1I	1I	1I_K
MW945969.1	Thailand	2010	DENV1	1I	1I	1I_K
MW945970.1	Thailand	2006	DENV1	1I	1I	1I_K
MW946145.1	Thailand	2004	DENV1	1I	1I	1I_K
KY586326.1	Thailand	2003	DENV1	1I	1I	1I_K
MW945887.1	Thailand	2007	DENV1	1I	1I	1I_K
KY586340.1	Thailand	2006	DENV1	1I	1I	1I_K
MW946087.1	Thailand	2012	DENV1	1I	1I	1I_K
MN448636.1	Thailand	2010-08-10	DENV1	1I	1I	1I_K
KX951690.1	Taiwan	2007-06	DENV1	1I	1I	1I_K
KY586363.1	Thailand	2000	DENV1	1I	1I	1I_K
KY586364.1	Thailand	2002	DENV1	1I	1I	1I_K
MW945995.1	Thailand	2002	DENV1	1I	1I	1I_K
KY586365.1	Thailand	2001	DENV1	1I	1I	1I_K
JF937650.1	Vietnam	2008	DENV1	1I	1I	1I_K
HM181970.1	Vietnam	2008	DENV1	1I	1I	1I_K
FJ410274.1	Vietnam	2008	DENV1	1I	1I	1I_K
GU131697.1	Vietnam	2008	DENV1	1I	1I	1I_K
FJ410209.1	Vietnam	2007	DENV1	1I	1I	1I_K
FJ461317.1	Vietnam	2007	DENV1	1I	1I	1I_K
FJ410280.1	Vietnam	2008	DENV1	1I	1I	1I_K
JQ287667.1	Vietnam	2008	DENV1	1I	1I	1I_K
FJ461324.1	Vietnam	2007	DENV1	1I	1I	1I_K
GQ199818.1	Vietnam	2007	DENV1	1I	1I	1I_K
FJ410204.1	Vietnam	2007	DENV1	1I	1I	1I_K
FJ410211.1	Vietnam	2007	DENV1	1I	1I	1I_K
FJ410203.1	Vietnam	2007	DENV1	1I	1I	1I_K
FJ410250.1	Vietnam	2007	DENV1	1I	1I	1I_K
FJ882548.1	Vietnam	2007	DENV1	1I	1I	1I_K
FJ432736.1	Vietnam	2007	DENV1	1I	1I	1I_K
FJ410267.1	Vietnam	2008	DENV1	1I	1I	1I_K
GU131714.1	Vietnam	2008	DENV1	1I	1I	1I_K
GU131817.1	Vietnam	2008	DENV1	1I	1I	1I_K
FJ461331.1	Vietnam	2008	DENV1	1I	1I	1I_K
GU131816.1	Vietnam	2008	DENV1	1I	1I	1I_K
FJ461332.1	Vietnam	2008	DENV1	1I	1I	1I_K
FJ882557.1	Vietnam	2007	DENV1	1I	1I	1I_K
GQ199803.1	Vietnam	2007	DENV1	1I	1I	1I_K
FJ410234.1	Vietnam	2007	DENV1	1I	1I	1I_K
FJ882534.1	Vietnam	2006	DENV1	1I	1I	1I_K
GQ199828.1	Vietnam	2007	DENV1	1I	1I	1I_K
FJ882546.1	Vietnam	2007	DENV1	1I	1I	1I_K
FJ882547.1	Vietnam	2007	DENV1	1I	1I	1I_K
FJ882545.1	Vietnam	2007	DENV1	1I	1I	1I_K
EU482540.1	Vietnam	2006	DENV1	1I	1I	1I_K
GQ199772.1	Vietnam	2006	DENV1	1I	1I	1I_K
FJ898372.1	Vietnam	2007	DENV1	1I	1I	1I_K
FJ882516.1	Vietnam	2006	DENV1	1I	1I	1I_K
GQ868612.1	Vietnam	2006	DENV1	1I	1I	1I_K
FJ898420.1	Vietnam	2006	DENV1	1I	1I	1I_K
EU249491.1	Vietnam	2006	DENV1	1I	1I	1I_K
GU131752.1	Vietnam	2008	DENV1	1I	1I	1I_K
FJ461323.1	Vietnam	2007	DENV1	1I	1I	1I_K
FJ432734.1	Vietnam	2007	DENV1	1I	1I	1I_K
EU482525.1	Vietnam	2006	DENV1	1I	1I	1I_K
GU131725.1	Vietnam	2008	DENV1	1I	1I	1I_K
KF921952.1	Vietnam	2008	DENV1	1I	1I	1I_K
FJ898421.1	Vietnam	2006	DENV1	1I	1I	1I_K
FJ898395.1	Vietnam	2005	DENV1	1I	1I	1I_K
JF937597.1	Vietnam	2007	DENV1	1I	1I	1I_K
FJ461313.1	Vietnam	2007	DENV1	1I	1I	1I_K
FJ024434.1	Vietnam	2007	DENV1	1I	1I	1I_K
FJ024431.1	Vietnam	2007	DENV1	1I	1I	1I_K
EU660412.1	Vietnam	2007	DENV1	1I	1I	1I_K
EU677159.1	Vietnam	2007	DENV1	1I	1I	1I_K
EU482707.1	Vietnam	2006	DENV1	1I	1I	1I_K
FJ432747.1	Vietnam	2007	DENV1	1I	1I	1I_K
FJ410232.1	Vietnam	2007	DENV1	1I	1I	1I_K
FJ410201.1	Vietnam	2007	DENV1	1I	1I	1I_K
FJ410257.1	Vietnam	2008	DENV1	1I	1I	1I_K
GQ199792.1	Vietnam	2007	DENV1	1I	1I	1I_K
FJ882536.1	Vietnam	2006	DENV1	1I	1I	1I_K
FJ906728.1	Vietnam	2007	DENV1	1I	1I	1I_K
FJ373296.1	Vietnam	2006	DENV1	1I	1I	1I_K
FJ882528.1	Vietnam	2006	DENV1	1I	1I	1I_K
EU660390.1	Vietnam	2006	DENV1	1I	1I	1I_K
FJ639677.1	Cambodia	2003	DENV1	1I	1I	1I_K
FJ639680.1	Cambodia	2003	DENV1	1I	1I	1I_K
FJ639681.1	Cambodia	2003	DENV1	1I	1I	1I_K
KF955445.1	Cambodia	2003	DENV1	1I	1I	1I_K
FJ882563.1	Vietnam	2003	DENV1	1I	1I	1I_K
FJ882562.1	Vietnam	2003	DENV1	1I	1I	1I_K
FJ639682.1	Cambodia	2004	DENV1	1I	1I	1I_K
GQ868619.1	Cambodia	2003	DENV1	1I	1I	1I_K
FJ639670.1	Cambodia	2001	DENV1	1I	1I	1I_K
MW946221.1	Thailand	2006	DENV1	1I	1I	1I_K
FJ639669.1	Cambodia	2000	DENV1	1I	1I	1I_K
FJ639672.1	Cambodia	2001	DENV1	1I	1I	1I_K
KY586366.1	Thailand	2001	DENV1	1I	1I	1I_K
MW945798.1	Thailand	1999	DENV1	1I	1I	1I_K
MW946024.1	Thailand	1995	DENV1	1I	1I
KY586367.1	Thailand	1995	DENV1	1I	1I
KY586368.1	Thailand	1995	DENV1	1I	1I
MW945874.1	Thailand	1995	DENV1	1I	1I
MW946069.1	Thailand	1999	DENV1	1I	1I
KY586369.1	Thailand	1995	DENV1	1I	1I
MW945892.1	Thailand	1996	DENV1	1I	1I
MW946111.1	Thailand	1997	DENV1	1I	1I
KY586370.1	Thailand	1998	DENV1	1I	1I
MW945772.1	Thailand	1998	DENV1	1I	1I
MN018312.1	China	2015-09-05	DENV1	1I	1I	1I_J
MG840550.1	China	2015	DENV1	1I	1I	1I_J
MN018311.1	China	2015-08-29	DENV1	1I	1I	1I_J
MG840549.1	China	2015	DENV1	1I	1I	1I_J
MN018313.1	China	2015-09-08	DENV1	1I	1I	1I_J
MG840552.1	China	2015	DENV1	1I	1I	1I_J
MN018296.1	China	2015-09-10	DENV1	1I	1I	1I_J
MG840548.1	China	2015	DENV1	1I	1I	1I_J
KX620454.1	China	2014	DENV1	1I	1I	1I_J
MF033222.1	Singapore	2014-07	DENV1	1I	1I	1I_J
KY672933.1	China	2015-08-08	DENV1	1I	1I	1I_J
MW946244.1	Thailand	2013	DENV1	1I	1I	1I_J
MW946026.1	Thailand	2012	DENV1	1I	1I	1I_J
MW945963.1	Thailand	2010	DENV1	1I	1I	1I_J
MW945968.1	Thailand	2010	DENV1	1I	1I	1I_J
MW945786.1	Thailand	2006	DENV1	1I	1I	1I_J
MW793709.1	Myanmar	2018-07	DENV1	1I	1I	1I_J
FJ687432.1	Thailand	2001	DENV1	1I	1I	1I_J
FJ687433.1	Thailand	2001	DENV1	1I	1I	1I_J
KY586310.1	Thailand	2001	DENV1	1I	1I	1I_J
FJ687430.1	Thailand	2001	DENV1	1I	1I	1I_J
MW945782.1	Thailand	2000	DENV1	1I	1I	1I_J
KY586306.1	Thailand	2000	DENV1	1I	1I	1I_J
MW946219.1	Thailand	2000	DENV1	1I	1I	1I_J
MW946249.1	Thailand	2001	DENV1	1I	1I	1I_J
KY586307.1	Thailand	2001	DENV1	1I	1I	1I_J
KY586309.1	Thailand	2001	DENV1	1I	1I	1I_J
MW945788.1	Thailand	2001	DENV1	1I	1I	1I_J
MW946092.1	Thailand	2001	DENV1	1I	1I	1I_J
KY586308.1	Thailand	2000	DENV1	1I	1I	1I_J
MW945882.1	Thailand	2000	DENV1	1I	1I	1I_J
MW945869.1	Thailand	2000	DENV1	1I	1I	1I_J
MW946201.1	Thailand	2000	DENV1	1I	1I	1I_J
MW945811.1	Thailand	2005	DENV1	1I	1I	1I_J
MW946171.1	Thailand	2005	DENV1	1I	1I	1I_J
KY586311.1	Thailand	2006	DENV1	1I	1I	1I_J
MW945815.1	Thailand	2005	DENV1	1I	1I	1I_J
ON038481.1	Thailand	2004-11-03	DENV1	1I	1I	1I_J
MN933656.1	China	2014-09-23	DENV1	1I	1I	1I_J
KT827371.1	China	2014	DENV1	1I	1I	1I_J
KY672937.1	China	2014-08-01	DENV1	1I	1I	1I_J
KY672939.1	China	2014-08-13	DENV1	1I	1I	1I_J
KY672938.1	China	2014-08-08	DENV1	1I	1I	1I_J
KY672940.1	China	2014-09-18	DENV1	1I	1I	1I_J
MW945833.1	Thailand	2012	DENV1	1I	1I	1I_J
MW946019.1	Thailand	2013	DENV1	1I	1I	1I_J
MW945856.1	Myanmar	2005	DENV1	1I	1I	1I_J
MT397277.1	Thailand	2015-11	DENV1	1I	1I	1I_J
MT397276.1	Thailand	2015-11	DENV1	1I	1I	1I_J
JF459993.1	Myanmar	2002	DENV1	1I	1I	1I_J
MW945806.1	Thailand	1998	DENV1	1I	1I
MW946241.1	Thailand	1996	DENV1	1I	1I
KY586374.1	Thailand	2001	DENV1	1I	1I
KY586375.1	Thailand	2001	DENV1	1I	1I
MW945895.1	Thailand	2000	DENV1	1I	1I
MW945821.1	Thailand	2001	DENV1	1I	1I
MW945827.1	Thailand	2000	DENV1	1I	1I
MW945992.1	Thailand	2000	DENV1	1I	1I
KY586372.1	Thailand	2000	DENV1	1I	1I
KY586373.1	Thailand	2000	DENV1	1I	1I
MW946012.1	Thailand	1999	DENV1	1I	1I
MW945836.1	Thailand	2000	DENV1	1I	1I
MW946085.1	Thailand	2002	DENV1	1I	1I
MW946029.1	Thailand	2000	DENV1	1I	1I
MW946090.1	Thailand	2000	DENV1	1I	1I
MW946115.1	Thailand	2001	DENV1	1I	1I
MW946021.1	Thailand	1999	DENV1	1I	1I
MW945951.1	Thailand	1998	DENV1	1I	1I
MW946135.1	Thailand	1999	DENV1	1I	1I
MW945853.1	Thailand	1999	DENV1	1I	1I
MW946209.1	Thailand	1999	DENV1	1I	1I
MW946013.1	Thailand	1996	DENV1	1I	1I
KY849745.1	Lao	2009-04-09	DENV1	1I	1I
KC172835.1	Lao	2008-12-24	DENV1	1I	1I
KC172829.1	Lao	2008-12-15	DENV1	1I	1I
KC172830.1	Lao	2008-12-15	DENV1	1I	1I
KY586380.1	Thailand	2001	DENV1	1I	1I
MW946169.1	Thailand	2000	DENV1	1I	1I
MW945914.1	Thailand	1998	DENV1	1I	1I
KY586379.1	Thailand	1998	DENV1	1I	1I
MW945842.1	Thailand	1998	DENV1	1I	1I
MW945776.1	Thailand	1997	DENV1	1I	1I
KY586377.1	Thailand	1998	DENV1	1I	1I
KY586378.1	Thailand	2000	DENV1	1I	1I
KY586376.1	Thailand	1998	DENV1	1I	1I
MW946226.1	Thailand	1998	DENV1	1I	1I
MW945990.1	Thailand	1998	DENV1	1I	1I
MW946083.1	Thailand	1999	DENV1	1I	1I
KY586381.1	Thailand	1995	DENV1	1I	1I
MW945794.1	Thailand	1997	DENV1	1I	1I
MW945858.1	Thailand	1997	DENV1	1I	1I
KY496856.1	Taiwan	1998-09	DENV1	1I	1I
MW945972.1	Thailand	1995	DENV1	1I	1I
KY586382.1	Thailand	1995	DENV1	1I	1I
MW946020.1	Thailand	1995	DENV1	1I	1I
MW945950.1	Thailand	1998	DENV1	1I	1I
KY586371.1	Thailand	2000	DENV1	1I	1I
MW946121.1	Thailand	1999	DENV1	1I	1I
MW946102.1	Thailand	1994	DENV1	1I	1I
MW946086.1	Thailand	1994	DENV1	1I	1I
MW946202.1	Thailand	1994	DENV1	1I	1I
MW793684.1	Myanmar	2019-04	DENV1	1I	1I	1I_H	1I_H.1
MW793687.1	Myanmar	2018-07	DENV1	1I	1I	1I_H	1I_H.1
MW793683.1	Myanmar	2017-07	DENV1	1I	1I	1I_H	1I_H.1
MW793685.1	Myanmar	2018-05	DENV1	1I	1I	1I_H	1I_H.1
MW793688.1	Myanmar	2019-01	DENV1	1I	1I	1I_H	1I_H.1
MW793686.1	Myanmar	2019-08	DENV1	1I	1I	1I_H	1I_H.1
MW793690.1	Myanmar	2019-03	DENV1	1I	1I	1I_H	1I_H.1
MW793689.1	Myanmar	2018-07	DENV1	1I	1I	1I_H	1I_H.1
MW793691.1	Myanmar	2019-09	DENV1	1I	1I	1I_H	1I_H.1
MF405201.1	China	2015-09-01	DENV1	1I	1I	1I_H	1I_H.1
ON908214.1	Myanmar	2019-11-16	DENV1	1I	1I	1I_H	1I_H.1
ON881145.1	Myanmar	2019-11-16	DENV1	1I	1I	1I_H	1I_H.1
MN960676.1	China	2019-11-16	DENV1	1I	1I	1I_H	1I_H.1
MW793693.1	Myanmar	2018-06	DENV1	1I	1I	1I_H	1I_H.1
MW793695.1	Myanmar	2018-08	DENV1	1I	1I	1I_H	1I_H.1
MW793694.1	Myanmar	2018-07	DENV1	1I	1I	1I_H	1I_H.1
MW793692.1	Myanmar	2019-10	DENV1	1I	1I	1I_H	1I_H.1
KY672941.1	China	2014-09-21	DENV1	1I	1I	1I_H	1I_H.1
KY672942.1	China	2014-09-27	DENV1	1I	1I	1I_H	1I_H.1
MW793680.1	Myanmar	2018-01	DENV1	1I	1I	1I_H	1I_H.1
MW793678.1	Myanmar	2017-07	DENV1	1I	1I	1I_H	1I_H.1
MW793679.1	Myanmar	2017-09	DENV1	1I	1I	1I_H	1I_H.1
MW793681.1	Myanmar	2018-04	DENV1	1I	1I	1I_H	1I_H.1
MW793682.1	Myanmar	2018-09	DENV1	1I	1I	1I_H	1I_H.1
MW945810.1	Thailand	2013	DENV1	1I	1I	1I_H	1I_H.1
KJ806946.2	Singapore	2013	DENV1	1I	1I	1I_H	1I_H.1
MW946043.1	Thailand	2011	DENV1	1I	1I	1I_H	1I_H.1
MW946217.1	Thailand	2011	DENV1	1I	1I	1I_H	1I_H.1
MW945883.1	Thailand	2013	DENV1	1I	1I	1I_H	1I_H.1
ON038491.1	Thailand	2013-04-14	DENV1	1I	1I	1I_H	1I_H.1
MF033221.1	Singapore	2014-07	DENV1	1I	1I	1I_H	1I_H.1
MN448641.1	Thailand	2010-11-01	DENV1	1I	1I	1I_H	1I_H.1
MN448642.1	Thailand	2010-12-07	DENV1	1I	1I	1I_H	1I_H.1
MN448639.1	Thailand	2010-09-27	DENV1	1I	1I	1I_H	1I_H.1
MN448637.1	Thailand	2010-09-14	DENV1	1I	1I	1I_H	1I_H.1
MN448598.1	Thailand	2010-09-28	DENV1	1I	1I	1I_H	1I_H.1
KU509250.1	Thailand	2012	DENV1	1I	1I	1I_H	1I_H.1
MW945965.1	Thailand	2011	DENV1	1I	1I	1I_H	1I_H.1
MW946077.1	Thailand	2011	DENV1	1I	1I	1I_H	1I_H.1
MN448623.1	Thailand	2011-11-29	DENV1	1I	1I	1I_H	1I_H.1
MN448678.1	Thailand	2011-11-14	DENV1	1I	1I	1I_H	1I_H.1
MN448679.1	Thailand	2011-11-28	DENV1	1I	1I	1I_H	1I_H.1
MN448677.1	Thailand	2011-11-09	DENV1	1I	1I	1I_H	1I_H.1
MN448680.1	Thailand	2011-11-28	DENV1	1I	1I	1I_H	1I_H.1
MW945913.1	Thailand	2010	DENV1	1I	1I	1I_H	1I_H.1
MN448638.1	Thailand	2010-09-23	DENV1	1I	1I	1I_H	1I_H.1
MN448656.1	Thailand	2011-06-29	DENV1	1I	1I	1I_H	1I_H.1
MN448666.1	Thailand	2011-08-02	DENV1	1I	1I	1I_H	1I_H.1
MN448675.1	Thailand	2011-09-26	DENV1	1I	1I	1I_H	1I_H.1
MN448616.1	Thailand	2011-07-01	DENV1	1I	1I	1I_H	1I_H.1
MN448618.1	Thailand	2011-07-28	DENV1	1I	1I	1I_H	1I_H.1
MN448663.1	Thailand	2011-07-26	DENV1	1I	1I	1I_H	1I_H.1
MN448660.1	Thailand	2011-07-12	DENV1	1I	1I	1I_H	1I_H.1
MN448659.1	Thailand	2011-07-11	DENV1	1I	1I	1I_H	1I_H.1
MW945985.1	Thailand	2012	DENV1	1I	1I	1I_H	1I_H.1
MW945998.1	Thailand	2013	DENV1	1I	1I	1I_H	1I_H.1
MF033201.1	Singapore	2012-08	DENV1	1I	1I	1I_H	1I_H.1
MW946094.1	Thailand	2012	DENV1	1I	1I	1I_H	1I_H.1
MT921569.1	Australia	2013	DENV1	1I	1I	1I_H	1I_H.1
MW945817.1	Thailand	2012	DENV1	1I	1I	1I_H	1I_H.1
MW946078.1	Thailand	2013	DENV1	1I	1I	1I_H	1I_H.1
MN621141.1	Thailand	2012-02-14	DENV1	1I	1I	1I_H	1I_H.1
ON038488.1	Thailand	2011-09-18	DENV1	1I	1I	1I_H	1I_H.1
MW945888.1	Thailand	2011	DENV1	1I	1I	1I_H	1I_H.1
MW945991.1	Thailand	2011	DENV1	1I	1I	1I_H	1I_H.1
MW946133.1	Thailand	2011	DENV1	1I	1I	1I_H	1I_H.1
MW946050.1	Thailand	2011	DENV1	1I	1I	1I_H	1I_H.1
MN448640.1	Thailand	2010-10-20	DENV1	1I	1I	1I_H	1I_H.1
MW946006.1	Thailand	2010	DENV1	1I	1I	1I_H	1I_H.1
MW946222.1	Thailand	2010	DENV1	1I	1I	1I_H	1I_H.1
MW946096.1	Thailand	2010	DENV1	1I	1I	1I_H	1I_H.1
MW946047.1	Thailand	2011	DENV1	1I	1I	1I_H	1I_H.1
MN448619.1	Thailand	2011-07-28	DENV1	1I	1I	1I_H	1I_H.1
MN448667.1	Thailand	2011-08-03	DENV1	1I	1I	1I_H	1I_H.1
MW946064.1	Thailand	2011	DENV1	1I	1I	1I_H	1I_H.1
MW946232.1	Thailand	2011	DENV1	1I	1I	1I_H	1I_H.1
MW945785.1	Thailand	2010	DENV1	1I	1I	1I_H	1I_H.1
MN448626.1	Thailand	2012-10-10	DENV1	1I	1I	1I_H	1I_H.1
MN448629.1	Thailand	2012-10-10	DENV1	1I	1I	1I_H	1I_H.1
MN448625.1	Thailand	2012-10-10	DENV1	1I	1I	1I_H	1I_H.1
MN448627.1	Thailand	2012-10-10	DENV1	1I	1I	1I_H	1I_H.1
MN448624.1	Thailand	2012-10-10	DENV1	1I	1I	1I_H	1I_H.1
MN448694.1	Thailand	2012-10-09	DENV1	1I	1I	1I_H	1I_H.1
MN448628.1	Thailand	2012-10-10	DENV1	1I	1I	1I_H	1I_H.1
MW945909.1	Thailand	2012	DENV1	1I	1I	1I_H	1I_H.1
MW946080.1	Thailand	2011	DENV1	1I	1I	1I_H	1I_H.1
MN448597.1	Thailand	2009-11-11	DENV1	1I	1I	1I_H	1I_H.1
MN448631.1	Thailand	2009-11-09	DENV1	1I	1I	1I_H	1I_H.1
KT445956.1	Sri_Lanka	2012	DENV1	1I	1I	1I_H	1I_H.1
KT445960.1	Sri_Lanka	2012	DENV1	1I	1I	1I_H	1I_H.1
KT445958.1	Sri_Lanka	2012	DENV1	1I	1I	1I_H	1I_H.1
KT445959.1	Sri_Lanka	2012	DENV1	1I	1I	1I_H	1I_H.1
KT445957.1	Sri_Lanka	2012	DENV1	1I	1I	1I_H	1I_H.1
KT445961.1	Sri_Lanka	2012	DENV1	1I	1I	1I_H	1I_H.1
MN018303.1	China	2015-01-10	DENV1	1I	1I	1I_H	1I_H.1
MG840553.1	China	2015	DENV1	1I	1I	1I_H	1I_H.1
KP398852.1	Sri_Lanka	2014	DENV1	1I	1I	1I_H	1I_H.1
KJ726662.1	Sri_Lanka	2012-04	DENV1	1I	1I	1I_H	1I_H.1
KJ726663.1	Sri_Lanka	2012-02	DENV1	1I	1I	1I_H	1I_H.1
KT445962.1	Sri_Lanka	2012	DENV1	1I	1I	1I_H	1I_H.1
MF033196.1	Singapore	2011-10	DENV1	1I	1I	1I_H	1I_H.1
KJ726665.1	Sri_Lanka	2012-02	DENV1	1I	1I	1I_H	1I_H.1
KT445955.1	Sri_Lanka	2012	DENV1	1I	1I	1I_H	1I_H.1
KT445963.1	Sri_Lanka	2012	DENV1	1I	1I	1I_H	1I_H.1
KJ468234.1	Germany	2013	DENV1	1I	1I	1I_H	1I_H.1
KJ726664.1	Sri_Lanka	2012-03	DENV1	1I	1I	1I_H	1I_H.1
MK858138.2	India	2016-10-05	DENV1	1I	1I	1I_H	1I_H.1
MF033219.1	Singapore	2014-06	DENV1	1I	1I	1I_H	1I_H.1
MF033215.1	Singapore	2014-03	DENV1	1I	1I	1I_H	1I_H.1
KJ755855.1	India	2013-07	DENV1	1I	1I	1I_H	1I_H.1
ON123666.1	India	2018	DENV1	1I	1I	1I_H	1I_H.1
MF033203.1	Singapore	2012-10	DENV1	1I	1I	1I_H	1I_H.1
JN054255.1	Sri_Lanka	2010	DENV1	1I	1I	1I_H	1I_H.1
MW945982.1	Thailand	2014	DENV1	1I	1I	1I_H	1I_H.1
HQ891313.1	Sri_Lanka	2009	DENV1	1I	1I	1I_H	1I_H.1
HQ891316.1	Sri_Lanka	2009	DENV1	1I	1I	1I_H	1I_H.1
MW945942.1	Thailand	2014	DENV1	1I	1I	1I_H	1I_H.1
HQ891315.1	Sri_Lanka	2009	DENV1	1I	1I	1I_H	1I_H.1
MT006147.1	Sri_Lanka	2018-05-06	DENV1	1I	1I	1I_H	1I_H.1
OQ080034.1	Sri_Lanka	2020-08-17	DENV1	1I	1I	1I_H	1I_H.1
MN018320.1	China	2015-05-27	DENV1	1I	1I	1I_H	1I_H.1
MG840551.1	China	2015	DENV1	1I	1I	1I_H	1I_H.1
JN054256.1	Sri_Lanka	2009	DENV1	1I	1I	1I_H	1I_H.1
HQ891314.1	Sri_Lanka	2009	DENV1	1I	1I	1I_H	1I_H.1
KY586439.1	Thailand	2006	DENV1	1I	1I	1I_H	1I_H.1
KY586438.1	Thailand	2006	DENV1	1I	1I	1I_H	1I_H.1
KY586434.1	Thailand	2006	DENV1	1I	1I	1I_H	1I_H.1
KY586435.1	Thailand	2006	DENV1	1I	1I	1I_H	1I_H.1
KY586433.1	Thailand	2006	DENV1	1I	1I	1I_H	1I_H.1
KY586436.1	Thailand	2006	DENV1	1I	1I	1I_H	1I_H.1
KY586437.1	Thailand	2006	DENV1	1I	1I	1I_H	1I_H.1
MK167005.1	China	2017-10-10	DENV1	1I	1I	1I_H	1I_H.1
MK167006.1	China	2017-10-21	DENV1	1I	1I	1I_H	1I_H.1
MK166997.1	China	2017-10-29	DENV1	1I	1I	1I_H	1I_H.1
MK167018.1	China	2017-10-31	DENV1	1I	1I	1I_H	1I_H.1
MK166992.1	China	2017-10-20	DENV1	1I	1I	1I_H	1I_H.1
MK167003.1	China	2017-10-23	DENV1	1I	1I	1I_H	1I_H.1
MK167013.1	China	2017-10-29	DENV1	1I	1I	1I_H	1I_H.1
MG679800.1	Myanmar	2017-10-27	DENV1	1I	1I	1I_H	1I_H.1
MW793700.1	Myanmar	2018-08	DENV1	1I	1I	1I_H	1I_H.1
MW793703.1	Myanmar	2019-07	DENV1	1I	1I	1I_H	1I_H.1
MW793702.1	Myanmar	2018-10	DENV1	1I	1I	1I_H	1I_H.1
MN923081.1	China	2019-09-28	DENV1	1I	1I	1I_H	1I_H.1
MW793701.1	Myanmar	2018-07	DENV1	1I	1I	1I_H	1I_H.1
MW793697.1	Myanmar	2017-06	DENV1	1I	1I	1I_H	1I_H.1
MW793699.1	Myanmar	2018-12	DENV1	1I	1I	1I_H	1I_H.1
MW793696.1	Myanmar	2017-09	DENV1	1I	1I	1I_H	1I_H.1
MW793698.1	Myanmar	2019-06	DENV1	1I	1I	1I_H	1I_H.1
MW386867.1	China	2019-10	DENV1	1I	1I	1I_H	1I_H.1
LC410183.1	Thailand	2017-04	DENV1	1I	1I	1I_H	1I_H.1
MG679801.1	Myanmar	2017-10-27	DENV1	1I	1I	1I_H	1I_H.1
MW793704.1	Myanmar	2018-11	DENV1	1I	1I	1I_H	1I_H.1
MW793705.1	Myanmar	2019-05	DENV1	1I	1I	1I_H	1I_H.1
MW793706.1	Myanmar	2019-04	DENV1	1I	1I	1I_H	1I_H.1
KY672936.1	China	2015-07-06	DENV1	1I	1I	1I_H	1I_H.1
KY672935.1	China	2015-10-17	DENV1	1I	1I	1I_H	1I_H.1
KY672934.1	China	2015-10-22	DENV1	1I	1I	1I_H	1I_H.1
KJ806941.2	Singapore	2013	DENV1	1I	1I	1I_H	1I_H.1
MW946157.1	Thailand	2006	DENV1	1I	1I	1I_H	1I_H.1
MW946187.1	Thailand	2006	DENV1	1I	1I	1I_H	1I_H.1
KY586426.1	Thailand	2006	DENV1	1I	1I	1I_H	1I_H.1
KY586427.1	Thailand	2006	DENV1	1I	1I	1I_H	1I_H.1
MW945784.1	Thailand	2006	DENV1	1I	1I	1I_H	1I_H.1
KY586428.1	Thailand	2006	DENV1	1I	1I	1I_H	1I_H.1
MW946150.1	Thailand	2006	DENV1	1I	1I	1I_H	1I_H.1
MW945994.1	Thailand	2006	DENV1	1I	1I	1I_H	1I_H.1
MW946084.1	Thailand	2006	DENV1	1I	1I	1I_H	1I_H.1
MW945843.1	Thailand	2006	DENV1	1I	1I	1I_H	1I_H.1
MW946033.1	Thailand	2006	DENV1	1I	1I	1I_H	1I_H.1
MN886915.1	China	2006-12-30	DENV1	1I	1I	1I_H	1I_H.1
MN886924.1	China	2006-12-30	DENV1	1I	1I	1I_H	1I_H.1
FJ196844.1	China	2006	DENV1	1I	1I	1I_H	1I_H.1
KT827365.1	China	2006	DENV1	1I	1I	1I_H	1I_H.1
KX225491.1	China	2015	DENV1	1I	1I	1I_H	1I_H.1
FJ176779.1	China	2006	DENV1	1I	1I	1I_H	1I_H.1
MW946155.1	Thailand	2006	DENV1	1I	1I	1I_H	1I_H.1
MW946186.1	Thailand	2006	DENV1	1I	1I	1I_H	1I_H.1
KY586429.1	Thailand	2006	DENV1	1I	1I	1I_H	1I_H.1
MW945775.1	Thailand	2006	DENV1	1I	1I	1I_H	1I_H.1
MW945903.1	Thailand	2006	DENV1	1I	1I	1I_H	1I_H.1
MW945804.1	Thailand	2006	DENV1	1I	1I	1I_H	1I_H.1
MW946143.1	Thailand	2006	DENV1	1I	1I	1I_H	1I_H.1
MW945899.1	Thailand	2006	DENV1	1I	1I	1I_H	1I_H.1
MW945935.1	Thailand	2014	DENV1	1I	1I	1I_H	1I_H.1
MW945945.1	Thailand	2014	DENV1	1I	1I	1I_H	1I_H.1
MW945943.1	Thailand	2014	DENV1	1I	1I	1I_H	1I_H.1
KY672943.1	China	2013-10-08	DENV1	1I	1I	1I_H	1I_H.1
MW946242.1	Thailand	2013	DENV1	1I	1I	1I_H	1I_H.1
MW793707.1	Myanmar	2017-06	DENV1	1I	1I	1I_H	1I_H.1
MW793708.1	Myanmar	2017-07	DENV1	1I	1I	1I_H	1I_H.1
MN886914.1	China	2013-12-30	DENV1	1I	1I	1I_H	1I_H.1
KX225490.1	China	2015	DENV1	1I	1I	1I_H	1I_H.1
MF033210.1	Singapore	2013-08	DENV1	1I	1I	1I_H	1I_H.1
KY672932.1	China	2015-06-14	DENV1	1I	1I	1I_H	1I_H.1
KY672931.1	China	2015-06-09	DENV1	1I	1I	1I_H	1I_H.1
MF033202.1	Singapore	2012-08	DENV1	1I	1I	1I_H	1I_H.1
KY586430.1	Thailand	2006	DENV1	1I	1I	1I_H	1I_H.1
KY586431.1	Thailand	2009	DENV1	1I	1I	1I_H	1I_H.1
KY586432.1	Thailand	2006	DENV1	1I	1I	1I_H	1I_H.1
MW945966.1	Thailand	2006	DENV1	1I	1I	1I_H
KY586422.1	Thailand	2006	DENV1	1I	1I	1I_H
KY586421.1	Thailand	2006	DENV1	1I	1I	1I_H
KY586419.1	Thailand	2006	DENV1	1I	1I	1I_H
KY586420.1	Thailand	2006	DENV1	1I	1I	1I_H
AB608787.1	Taiwan	2008	DENV1	1I	1I	1I_H
MW945988.1	Thailand	2006	DENV1	1I	1I	1I_H
MW946173.1	Thailand	2006	DENV1	1I	1I	1I_H
MW946113.1	Thailand	2006	DENV1	1I	1I	1I_H
KY586425.1	Thailand	2007	DENV1	1I	1I	1I_H
KY586424.1	Thailand	2006	DENV1	1I	1I	1I_H
KY586423.1	Thailand	2006	DENV1	1I	1I	1I_H
MW945932.1	Thailand	2003	DENV1	1I	1I	1I_H
KY586441.1	Thailand	2005	DENV1	1I	1I	1I_H
KY586440.1	Thailand	2005	DENV1	1I	1I	1I_H
MW946227.1	Thailand	2002	DENV1	1I	1I	1I_H
MW946197.1	Thailand	2003	DENV1	1I	1I	1I_H
KY586442.1	Thailand	2003	DENV1	1I	1I	1I_H
MW946114.1	Thailand	2002	DENV1	1I	1I	1I_H
MW945916.1	Thailand	2004	DENV1	1I	1I	1I_H
MW946051.1	Thailand	2004	DENV1	1I	1I	1I_H
KY586443.1	Thailand	2004	DENV1	1I	1I	1I_H
KY586444.1	Thailand	2007	DENV1	1I	1I	1I_H
MW945792.1	Thailand	2003	DENV1	1I	1I	1I_H
MW946097.1	Thailand	2005	DENV1	1I	1I	1I_H
KY586445.1	Thailand	2006	DENV1	1I	1I	1I_H
KY586446.1	Thailand	2006	DENV1	1I	1I	1I_H
MW945800.1	Thailand	2004	DENV1	1I	1I	1I_H
MW946005.1	Thailand	2004	DENV1	1I	1I	1I_H
MW945924.1	Thailand	2005	DENV1	1I	1I	1I_H
MW946063.1	Thailand	2004	DENV1	1I	1I	1I_H
MW946198.1	Thailand	2005	DENV1	1I	1I	1I_H
ON038482.1	Thailand	2005-01-30	DENV1	1I	1I	1I_H
KY586451.1	Thailand	2004	DENV1	1I	1I	1I_H
KY586450.1	Thailand	2004	DENV1	1I	1I	1I_H
MW946039.1	Thailand	2005	DENV1	1I	1I	1I_H
MW946066.1	Thailand	2005	DENV1	1I	1I	1I_H
KY586448.1	Thailand	2006	DENV1	1I	1I	1I_H
KY586449.1	Thailand	2006	DENV1	1I	1I	1I_H
MW946023.1	Thailand	2004	DENV1	1I	1I	1I_H
MW946057.1	Thailand	2006	DENV1	1I	1I	1I_H
MW946231.1	Thailand	2005	DENV1	1I	1I	1I_H
MW946028.1	Thailand	2005	DENV1	1I	1I	1I_H
KY586447.1	Thailand	2004	DENV1	1I	1I	1I_H
MW946025.1	Thailand	2004	DENV1	1I	1I	1I_H
MW946237.1	Thailand	2004	DENV1	1I	1I	1I_H
MW945944.1	Thailand	2004	DENV1	1I	1I	1I_H
MW945809.1	Thailand	1995	DENV1	1I	1I	1I_H
MW945939.1	Thailand	1995	DENV1	1I	1I	1I_H
MW945905.1	Thailand	1995	DENV1	1I	1I	1I_H
MW946168.1	Thailand	1995	DENV1	1I	1I	1I_H
MW945955.1	Thailand	2003	DENV1	1I	1I	1I_H
MW945997.1	Thailand	2002	DENV1	1I	1I	1I_H
MW946211.1	Thailand	2003	DENV1	1I	1I	1I_H
MW945855.1	Thailand	2001	DENV1	1I	1I	1I_H
MW946056.1	Thailand	2003	DENV1	1I	1I	1I_H
KY586452.1	Thailand	2002	DENV1	1I	1I	1I_H
MW946000.1	Thailand	2001	DENV1	1I	1I	1I_H
KY586453.1	Thailand	2002	DENV1	1I	1I	1I_H
KY849706.1	Lao	2008-10-22	DENV1	1I	1I	1I_H
KY849739.1	Lao	2010-10-19	DENV1	1I	1I	1I_H
KY849728.1	Lao	2009-12-04	DENV1	1I	1I	1I_H
KY849725.1	Lao	2009-09-03	DENV1	1I	1I	1I_H
KY849702.1	Lao	2010-07-24	DENV1	1I	1I	1I_H
KY849703.1	Lao	2010-08-17	DENV1	1I	1I	1I_H
KY849730.1	Lao	2010-07-18	DENV1	1I	1I	1I_H
KY849747.1	Lao	2010-07-06	DENV1	1I	1I	1I_H
KY849738.1	Lao	2010-10-18	DENV1	1I	1I	1I_H
KY849746.1	Lao	2009-08-12	DENV1	1I	1I	1I_H
KY849724.1	Lao	2009-07-07	DENV1	1I	1I	1I_H
KY849729.1	Lao	2009-12-24	DENV1	1I	1I	1I_H
MZ857203.1	Gambia	2010	DENV1	1I	1I	1I_H
KY849732.1	Lao	2010-07-27	DENV1	1I	1I	1I_H
KY849737.1	Lao	2010-10-13	DENV1	1I	1I	1I_H
KY849736.1	Lao	2010-08-30	DENV1	1I	1I	1I_H
MW946172.1	Thailand	2011	DENV1	1I	1I	1I_H
MW945936.1	Thailand	2011	DENV1	1I	1I	1I_H
MW946110.1	Thailand	2010	DENV1	1I	1I	1I_H
KY849731.1	Lao	2010-07-23	DENV1	1I	1I	1I_H
MW946218.1	Thailand	2010	DENV1	1I	1I	1I_H
ON038485.1	Thailand	2010-11-12	DENV1	1I	1I	1I_H
MW945981.1	Thailand	2010	DENV1	1I	1I	1I_H
KY849726.1	Lao	2009-09-24	DENV1	1I	1I	1I_H
KY849733.1	Lao	2010-08-23	DENV1	1I	1I	1I_H
KY849735.1	Lao	2010-08-26	DENV1	1I	1I	1I_H
KY849734.1	Lao	2010-08-26	DENV1	1I	1I	1I_H
KY586460.1	Thailand	2006	DENV1	1I	1I	1I_H
MW945838.1	Thailand	2006	DENV1	1I	1I	1I_H
MW946142.1	Thailand	2006	DENV1	1I	1I	1I_H
MW945825.1	Thailand	2006	DENV1	1I	1I	1I_H
KY586459.1	Thailand	2006	DENV1	1I	1I	1I_H
MW945828.1	Thailand	2006	DENV1	1I	1I	1I_H
MW945857.1	Thailand	2006	DENV1	1I	1I	1I_H
MW945929.1	Thailand	2006	DENV1	1I	1I	1I_H
MW945954.1	Thailand	2006	DENV1	1I	1I	1I_H
MW946112.1	Thailand	2006	DENV1	1I	1I	1I_H
MW946183.1	Thailand	2006	DENV1	1I	1I	1I_H
KY586461.1	Thailand	2006	DENV1	1I	1I	1I_H
MW946031.1	Thailand	2005	DENV1	1I	1I	1I_H
MW946139.1	Thailand	2006	DENV1	1I	1I	1I_H
MW946213.1	Thailand	2006	DENV1	1I	1I	1I_H
KY586462.1	Thailand	2006	DENV1	1I	1I	1I_H
KY586455.1	Thailand	2006	DENV1	1I	1I	1I_H
KY586458.1	Thailand	2006	DENV1	1I	1I	1I_H
KY586456.1	Thailand	2006	DENV1	1I	1I	1I_H
KY586457.1	Thailand	2006	DENV1	1I	1I	1I_H
KY586454.1	Thailand	2006	DENV1	1I	1I	1I_H
MW945789.1	Thailand	2006	DENV1	1I	1I	1I_H
MW946181.1	Thailand	2005	DENV1	1I	1I	1I_H
MW945983.1	Thailand	2004	DENV1	1I	1I	1I_H
MW946152.1	Thailand	2005	DENV1	1I	1I	1I_H
KY586463.1	Thailand	2006	DENV1	1I	1I	1I_H
KY586464.1	Thailand	2005	DENV1	1I	1I	1I_H
KY586465.1	Thailand	2004	DENV1	1I	1I	1I_H
MW945880.1	Thailand	2003	DENV1	1I	1I	1I_H
KY586466.1	Thailand	2002	DENV1	1I	1I	1I_H
KY586467.1	Thailand	2001	DENV1	1I	1I	1I_H
MW945958.1	Thailand	2003	DENV1	1I	1I	1I_H
MW945962.1	Thailand	2003	DENV1	1I	1I	1I_H
MW946149.1	Thailand	2003	DENV1	1I	1I	1I_H
MW946001.1	Thailand	2003	DENV1	1I	1I	1I_H
MW946022.1	Thailand	2002	DENV1	1I	1I	1I_H
MW945922.1	Thailand	2006	DENV1	1I	1I	1I_H
MW946161.1	Thailand	2006	DENV1	1I	1I	1I_H
MW945949.1	Thailand	2001	DENV1	1I	1I	1I_H
MW946109.1	Thailand	2003	DENV1	1I	1I	1I_H
ON038478.1	Thailand	2003-05-24	DENV1	1I	1I	1I_H
MW945978.1	Thailand	2000	DENV1	1I	1I	1I_H
MW946235.1	Thailand	2001	DENV1	1I	1I	1I_H
KY586469.1	Thailand	2001	DENV1	1I	1I	1I_H
KY586468.1	Thailand	2001	DENV1	1I	1I	1I_H
GU131829.1	Vietnam	2008	DENV1	1I	1I	1I_H	1I_H.2
FJ461307.1	Vietnam	2008	DENV1	1I	1I	1I_H	1I_H.2
GU131736.1	Vietnam	2008	DENV1	1I	1I	1I_H	1I_H.2
GU131712.1	Vietnam	2008	DENV1	1I	1I	1I_H	1I_H.2
GU131802.1	Vietnam	2008	DENV1	1I	1I	1I_H	1I_H.2
GU131709.1	Vietnam	2008	DENV1	1I	1I	1I_H	1I_H.2
GU131749.1	Vietnam	2008	DENV1	1I	1I	1I_H	1I_H.2
FJ461328.1	Vietnam	2007	DENV1	1I	1I	1I_H	1I_H.2
HM181965.1	Vietnam	2008	DENV1	1I	1I	1I_H	1I_H.2
GU131801.1	Vietnam	2008	DENV1	1I	1I	1I_H	1I_H.2
GU131678.1	Vietnam	2008	DENV1	1I	1I	1I_H	1I_H.2
GU131773.1	Vietnam	2008	DENV1	1I	1I	1I_H	1I_H.2
FJ410286.1	Vietnam	2008	DENV1	1I	1I	1I_H	1I_H.2
GU131680.1	Vietnam	2008	DENV1	1I	1I	1I_H	1I_H.2
GU131711.1	Vietnam	2008	DENV1	1I	1I	1I_H	1I_H.2
GU131764.1	Vietnam	2008	DENV1	1I	1I	1I_H	1I_H.2
FJ410220.1	Vietnam	2008	DENV1	1I	1I	1I_H	1I_H.2
GU131713.1	Vietnam	2008	DENV1	1I	1I	1I_H	1I_H.2
GU131830.1	Vietnam	2008	DENV1	1I	1I	1I_H	1I_H.2
JF937619.1	Vietnam	2008	DENV1	1I	1I	1I_H	1I_H.2
FJ410212.1	Vietnam	2007	DENV1	1I	1I	1I_H	1I_H.2
EU482811.1	Vietnam	2006	DENV1	1I	1I	1I_H	1I_H.2
HM181952.1	Cambodia	2007	DENV1	1I	1I	1I_H	1I_H.2
MW946067.1	Thailand	2003	DENV1	1I	1I	1I_H
KY586414.1	Thailand	2006	DENV1	1I	1I	1I_H
MW946176.1	Thailand	2002	DENV1	1I	1I	1I_H
MW945837.1	Thailand	2006	DENV1	1I	1I	1I_H
MW946095.1	Thailand	2006	DENV1	1I	1I	1I_H
MW946017.1	Thailand	2006	DENV1	1I	1I	1I_H
KY586411.1	Thailand	2006	DENV1	1I	1I	1I_H
KY586412.1	Thailand	2006	DENV1	1I	1I	1I_H
MW945862.1	Thailand	2004	DENV1	1I	1I	1I_H
MW946081.1	Thailand	2004	DENV1	1I	1I	1I_H
MW945928.1	Thailand	2004	DENV1	1I	1I	1I_H
MW946072.1	Thailand	2004	DENV1	1I	1I	1I_H
ON038480.1	Thailand	2004-06-13	DENV1	1I	1I	1I_H
MW945904.1	Thailand	2004	DENV1	1I	1I	1I_H
MW946182.1	Thailand	2004	DENV1	1I	1I	1I_H
MW946003.1	Thailand	2002	DENV1	1I	1I	1I_H
KY586413.1	Thailand	2002	DENV1	1I	1I	1I_H
MW946015.1	Thailand	2002	DENV1	1I	1I	1I_H
KY586408.1	Thailand	2002	DENV1	1I	1I	1I_H
MW946223.1	Thailand	2003	DENV1	1I	1I	1I_H
KY586407.1	Thailand	2002	DENV1	1I	1I	1I_H
KY586406.1	Thailand	2002	DENV1	1I	1I	1I_H
KY586405.1	Thailand	2002	DENV1	1I	1I	1I_H
MW945864.1	Thailand	2003	DENV1	1I	1I	1I_H
MW945876.1	Thailand	2003	DENV1	1I	1I	1I_H
MW946156.1	Thailand	2003	DENV1	1I	1I	1I_H
MW946234.1	Thailand	2002	DENV1	1I	1I	1I_H
MW946170.1	Thailand	2002	DENV1	1I	1I	1I_H
MW945898.1	Thailand	2002	DENV1	1I	1I	1I_H
KY586409.1	Thailand	2004	DENV1	1I	1I	1I_H
ON038479.1	Thailand	2003-09-28	DENV1	1I	1I	1I_H
MW945894.1	Thailand	2002	DENV1	1I	1I	1I_H
MW946002.1	Thailand	2003	DENV1	1I	1I	1I_H
MW945996.1	Thailand	2001	DENV1	1I	1I	1I_H
MW945918.1	Thailand	2006	DENV1	1I	1I	1I_H
KY586387.1	Thailand	2006	DENV1	1I	1I	1I_H
KY586388.1	Thailand	2006	DENV1	1I	1I	1I_H
MW945803.1	Thailand	2006	DENV1	1I	1I	1I_H
MW946164.1	Thailand	2006	DENV1	1I	1I	1I_H
KY586389.1	Thailand	2006	DENV1	1I	1I	1I_H
MW946070.1	Thailand	2006	DENV1	1I	1I	1I_H
MW946132.1	Thailand	2006	DENV1	1I	1I	1I_H
KY586390.1	Thailand	2006	DENV1	1I	1I	1I_H
KY849741.1	Lao	2008-10-06	DENV1	1I	1I	1I_H
KC172834.1	Lao	2008-10-06	DENV1	1I	1I	1I_H
KY586383.1	Thailand	2006	DENV1	1I	1I	1I_H
KY586384.1	Thailand	2006	DENV1	1I	1I	1I_H
KY586385.1	Thailand	2006	DENV1	1I	1I	1I_H
KY586386.1	Thailand	2006	DENV1	1I	1I	1I_H
KY586391.1	Thailand	2006	DENV1	1I	1I	1I_H
KY586392.1	Thailand	2006	DENV1	1I	1I	1I_H
MW945823.1	Thailand	2006	DENV1	1I	1I	1I_H
KY586393.1	Thailand	2006	DENV1	1I	1I	1I_H
MW946105.1	Thailand	2006	DENV1	1I	1I	1I_H
KY586395.1	Thailand	2006	DENV1	1I	1I	1I_H
KY586394.1	Thailand	2006	DENV1	1I	1I	1I_H
MW945999.1	Thailand	2005	DENV1	1I	1I	1I_H
KY586396.1	Thailand	2004	DENV1	1I	1I	1I_H
MW945886.1	Thailand	2004	DENV1	1I	1I	1I_H
AY732479.1	Thailand	2001	DENV1	1I	1I	1I_H
KY586397.1	Thailand	2006	DENV1	1I	1I	1I_H
KY586398.1	Thailand	2006	DENV1	1I	1I	1I_H
MW946248.1	Thailand	2006	DENV1	1I	1I	1I_H
KY586399.1	Thailand	2006	DENV1	1I	1I	1I_H
MW945831.1	Thailand	2005	DENV1	1I	1I	1I_H
MW946147.1	Thailand	2005	DENV1	1I	1I	1I_H
KY586401.1	Thailand	2006	DENV1	1I	1I	1I_H
KY586400.1	Thailand	2006	DENV1	1I	1I	1I_H
AY732482.1	Thailand	2001	DENV1	1I	1I	1I_H
MW946034.1	Thailand	2002	DENV1	1I	1I	1I_H
MW945805.1	Thailand	2005	DENV1	1I	1I	1I_H
MW946216.1	Thailand	2005	DENV1	1I	1I	1I_H
MW945938.1	Thailand	2003	DENV1	1I	1I	1I_H
KY586402.1	Thailand	2003	DENV1	1I	1I	1I_H
MW946144.1	Thailand	2002	DENV1	1I	1I	1I_H
KY586403.1	Thailand	2002	DENV1	1I	1I	1I_H
MW945941.1	Thailand	2001	DENV1	1I	1I	1I_H
MW946108.1	Thailand	2001	DENV1	1I	1I	1I_H
MW946068.1	Thailand	2003	DENV1	1I	1I	1I_H
KY586418.1	Thailand	2002	DENV1	1I	1I	1I_H
MW946188.1	Thailand	2001	DENV1	1I	1I	1I_H
MW945780.1	Thailand	2002	DENV1	1I	1I	1I_H
MW945872.1	Thailand	2002	DENV1	1I	1I	1I_H
KY586416.1	Thailand	2001	DENV1	1I	1I	1I_H
KY586417.1	Thailand	2001	DENV1	1I	1I	1I_H
MW946106.1	Thailand	2002	DENV1	1I	1I	1I_H
KY586404.1	Thailand	2002	DENV1	1I	1I	1I_H
KY586410.1	Thailand	2000	DENV1	1I	1I	1I_H
KY586415.1	Thailand	2001	DENV1	1I	1I	1I_H
MW946199.1	Thailand	2000	DENV1	1I	1I	1I_H
MW946162.1	Thailand	2001	DENV1	1I	1I	1I_H
MW946236.1	Thailand	2001	DENV1	1I	1I	1I_H
MW945851.1	Thailand	2001	DENV1	1I	1I	1I_H
MW946137.1	Thailand	2001	DENV1	1I	1I	1I_H
MW946229.1	Thailand	2006	DENV1	1I	1I	1I_H
KY586476.1	Thailand	2006	DENV1	1I	1I	1I_H
KY586475.1	Thailand	2006	DENV1	1I	1I	1I_H
MW945930.1	Thailand	2006	DENV1	1I	1I	1I_H
MW945957.1	Thailand	2006	DENV1	1I	1I	1I_H
KY586474.1	Thailand	2006	DENV1	1I	1I	1I_H
KY586473.1	Thailand	2006	DENV1	1I	1I	1I_H
MW946042.1	Thailand	2006	DENV1	1I	1I	1I_H
KY586471.1	Thailand	2006	DENV1	1I	1I	1I_H
MW946089.1	Thailand	2005	DENV1	1I	1I	1I_H
KY586470.1	Thailand	2006	DENV1	1I	1I	1I_H
KY586472.1	Thailand	2006	DENV1	1I	1I	1I_H
MW945778.1	Thailand	2004	DENV1	1I	1I	1I_H
MW945917.1	Thailand	2003	DENV1	1I	1I	1I_H
MW946037.1	Thailand	2003	DENV1	1I	1I	1I_H
MW946204.1	Thailand	2002	DENV1	1I	1I	1I_H
MW945787.1	Thailand	2003	DENV1	1I	1I	1I_H
KY586477.1	Thailand	2001	DENV1	1I	1I	1I_H
KY586481.1	Thailand	2003	DENV1	1I	1I	1I_H
FJ687426.1	Thailand	2001	DENV1	1I	1I	1I_H
FJ687427.1	Thailand	2001	DENV1	1I	1I	1I_H
FJ687428.1	Thailand	2001	DENV1	1I	1I	1I_H
FJ850068.1	Thailand	2001	DENV1	1I	1I	1I_H
FJ687429.1	Thailand	2001	DENV1	1I	1I	1I_H
FJ687431.1	Thailand	2001	DENV1	1I	1I	1I_H
MW946076.1	Thailand	2001	DENV1	1I	1I	1I_H
MW945927.1	Thailand	2000	DENV1	1I	1I	1I_H
MW946243.1	Thailand	2002	DENV1	1I	1I	1I_H
KY586479.1	Thailand	2002	DENV1	1I	1I	1I_H
KY586478.1	Thailand	2001	DENV1	1I	1I	1I_H
MW946009.1	Thailand	2002	DENV1	1I	1I	1I_H
KY586480.1	Thailand	2002	DENV1	1I	1I	1I_H
KY586482.1	Thailand	1998	DENV1	1I	1I	1I_H
MW945846.1	Thailand	1999	DENV1	1I	1I	1I_H
MW945973.1	Thailand	1997	DENV1	1I	1I	1I_H
MW946178.1	Thailand	1997	DENV1	1I	1I	1I_H
MW946134.1	Thailand	1996	DENV1	1I	1I
MW945861.1	Thailand	1995	DENV1	1I	1I
MW946054.1	Thailand	1995	DENV1	1I	1I
MW946196.1	Thailand	1995	DENV1	1I	1I
KY586483.1	Thailand	1995	DENV1	1I	1I
KY586484.1	Thailand	1995	DENV1	1I	1I
GU131740.1	Vietnam	2008	DENV1	1I	1I	1I_G
GU131758.1	Vietnam	2008	DENV1	1I	1I	1I_G
GU131759.1	Vietnam	2008	DENV1	1I	1I	1I_G
GU131784.1	Vietnam	2008	DENV1	1I	1I	1I_G
EU677152.1	Vietnam	2007	DENV1	1I	1I	1I_G
GU131765.1	Vietnam	2008	DENV1	1I	1I	1I_G
FJ461308.1	Vietnam	2008	DENV1	1I	1I	1I_G
EU482820.1	Vietnam	2006	DENV1	1I	1I	1I_G
GU131778.1	Vietnam	2008	DENV1	1I	1I	1I_G
FJ410262.1	Vietnam	2008	DENV1	1I	1I	1I_G
FJ882527.1	Vietnam	2006	DENV1	1I	1I	1I_G
FJ882531.1	Vietnam	2006	DENV1	1I	1I	1I_G
FJ882530.1	Vietnam	2006	DENV1	1I	1I	1I_G
FJ882538.1	Vietnam	2006	DENV1	1I	1I	1I_G
GQ199807.1	Vietnam	2007	DENV1	1I	1I	1I_G
JQ287663.1	Vietnam	2007	DENV1	1I	1I	1I_G
FJ882535.1	Vietnam	2006	DENV1	1I	1I	1I_G
EU482817.1	Vietnam	2006	DENV1	1I	1I	1I_G
EU660396.1	Vietnam	2006	DENV1	1I	1I	1I_G
EU482814.1	Vietnam	2006	DENV1	1I	1I	1I_G
FJ898391.1	Vietnam	2005	DENV1	1I	1I	1I_G
EU482528.1	Vietnam	2006	DENV1	1I	1I	1I_G
GU131780.1	Vietnam	2008	DENV1	1I	1I	1I_G
GU131799.1	Vietnam	2008	DENV1	1I	1I	1I_G
GU131700.1	Vietnam	2008	DENV1	1I	1I	1I_G
FJ882558.1	Vietnam	2007	DENV1	1I	1I	1I_G
GQ199797.1	Vietnam	2007	DENV1	1I	1I	1I_G
EU677160.1	Vietnam	2007	DENV1	1I	1I	1I_G
FJ882552.1	Vietnam	2007	DENV1	1I	1I	1I_G
GQ199788.1	Vietnam	2007	DENV1	1I	1I	1I_G
FJ432730.1	Vietnam	2007	DENV1	1I	1I	1I_G
FJ410199.1	Vietnam	2007	DENV1	1I	1I	1I_G
EU726781.1	Vietnam	2007	DENV1	1I	1I	1I_G
EU677164.1	Vietnam	2007	DENV1	1I	1I	1I_G
EU482712.1	Vietnam	2007	DENV1	1I	1I	1I_G
FJ898431.1	Vietnam	2006	DENV1	1I	1I	1I_G
GQ199856.1	Vietnam	2006	DENV1	1I	1I	1I_G
FJ882525.1	Vietnam	2006	DENV1	1I	1I	1I_G
EU482807.1	Vietnam	2006	DENV1	1I	1I	1I_G
FJ432735.1	Vietnam	2007	DENV1	1I	1I	1I_G
FJ461312.1	Vietnam	2007	DENV1	1I	1I	1I_G
HM631850.1	Vietnam	2008	DENV1	1I	1I	1I_G
GQ199824.1	Vietnam	2007	DENV1	1I	1I	1I_G
GQ199773.1	Vietnam	2007	DENV1	1I	1I	1I_G
EU482803.1	Vietnam	2006	DENV1	1I	1I	1I_G
FJ882539.1	Vietnam	2006	DENV1	1I	1I	1I_G
FJ882540.1	Vietnam	2006	DENV1	1I	1I	1I_G
EU249493.1	Vietnam	2006	DENV1	1I	1I	1I_G
FJ898375.1	Vietnam	2007	DENV1	1I	1I	1I_G
FJ410207.1	Vietnam	2007	DENV1	1I	1I	1I_G
EU482816.1	Vietnam	2006	DENV1	1I	1I	1I_G
EU482808.1	Vietnam	2006	DENV1	1I	1I	1I_G
FJ432739.1	Vietnam	2007	DENV1	1I	1I	1I_G
FJ432744.1	Vietnam	2007	DENV1	1I	1I	1I_G
GQ199808.1	Vietnam	2007	DENV1	1I	1I	1I_G
GQ199816.1	Vietnam	2007	DENV1	1I	1I	1I_G
GU131679.1	Vietnam	2008	DENV1	1I	1I	1I_G
FJ410243.1	Vietnam	2008	DENV1	1I	1I	1I_G
GQ868608.1	Vietnam	2007	DENV1	1I	1I	1I_G
EU482505.1	Vietnam	2007	DENV1	1I	1I	1I_G
FJ882517.1	Vietnam	2006	DENV1	1I	1I	1I_G
EU482813.1	Vietnam	2006	DENV1	1I	1I	1I_G
KF921936.1	Vietnam	2006	DENV1	1I	1I	1I_G
GQ199842.1	Vietnam	2006	DENV1	1I	1I	1I_G
GQ199854.1	Vietnam	2006	DENV1	1I	1I	1I_G
FJ898387.1	Vietnam	2005	DENV1	1I	1I	1I_G
GQ199789.1	Vietnam	2007	DENV1	1I	1I	1I_G
FJ410191.1	Vietnam	2008	DENV1	1I	1I	1I_G
FJ859029.1	Vietnam	2007	DENV1	1I	1I	1I_G
GU131818.1	Vietnam	2008	DENV1	1I	1I	1I_G
JN093516.1	Vietnam	2008	DENV1	1I	1I	1I_G
GU131821.1	Vietnam	2008	DENV1	1I	1I	1I_G
EU482795.1	Vietnam	2006	DENV1	1I	1I	1I_G
EU482802.1	Vietnam	2006	DENV1	1I	1I	1I_G
EU249490.1	Vietnam	2006	DENV1	1I	1I	1I_G
GQ199841.1	Vietnam	2006	DENV1	1I	1I	1I_G
GQ199821.1	Vietnam	2007	DENV1	1I	1I	1I_G
EU482815.1	Vietnam	2006	DENV1	1I	1I	1I_G
FJ410244.1	Vietnam	2008	DENV1	1I	1I	1I_G
EU482797.1	Vietnam	2006	DENV1	1I	1I	1I_G
FJ410249.1	Vietnam	2008	DENV1	1I	1I	1I_G
GQ868606.1	Vietnam	2006	DENV1	1I	1I	1I_G
EU482800.1	Vietnam	2006	DENV1	1I	1I	1I_G
FJ410235.1	Vietnam	2008	DENV1	1I	1I	1I_G
FJ410240.1	Vietnam	2008	DENV1	1I	1I	1I_G
EU482533.1	Vietnam	2006	DENV1	1I	1I	1I_G
GQ199851.1	Vietnam	2006	DENV1	1I	1I	1I_G
FJ898411.1	Vietnam	2006	DENV1	1I	1I	1I_G
FJ882526.1	Vietnam	2006	DENV1	1I	1I	1I_G
FJ898417.1	Vietnam	2006	DENV1	1I	1I	1I_G
KF921934.1	Vietnam	2006	DENV1	1I	1I	1I_G
GQ199853.1	Vietnam	2006	DENV1	1I	1I	1I_G
FJ898430.1	Vietnam	2006	DENV1	1I	1I	1I_G
GQ868613.1	Vietnam	2006	DENV1	1I	1I	1I_G
FJ898422.1	Vietnam	2006	DENV1	1I	1I	1I_G
FJ898419.1	Vietnam	2006	DENV1	1I	1I	1I_G
GQ199847.1	Vietnam	2006	DENV1	1I	1I	1I_G
GU131698.1	Vietnam	2008	DENV1	1I	1I	1I_G
GU131809.1	Vietnam	2008	DENV1	1I	1I	1I_G
KF921944.1	Vietnam	2008	DENV1	1I	1I	1I_G
GU131688.1	Vietnam	2008	DENV1	1I	1I	1I_G
GU131796.1	Vietnam	2008	DENV1	1I	1I	1I_G
GU131805.1	Vietnam	2008	DENV1	1I	1I	1I_G
JF937615.1	Vietnam	2008	DENV1	1I	1I	1I_G
GU131734.1	Vietnam	2008	DENV1	1I	1I	1I_G
GU131717.1	Vietnam	2008	DENV1	1I	1I	1I_G
GQ199780.1	Vietnam	2007	DENV1	1I	1I	1I_G
FJ882521.1	Vietnam	2006	DENV1	1I	1I	1I_G
EU482527.1	Vietnam	2006	DENV1	1I	1I	1I_G
FJ906965.1	Vietnam	2007	DENV1	1I	1I	1I_G
EU482819.1	Vietnam	2006	DENV1	1I	1I	1I_G
FJ898397.1	Vietnam	2006	DENV1	1I	1I	1I_G
FJ898401.1	Vietnam	2006	DENV1	1I	1I	1I_G
FJ898403.1	Vietnam	2006	DENV1	1I	1I	1I_G
FJ898388.1	Vietnam	2005	DENV1	1I	1I	1I_G
GU131687.1	Vietnam	2008	DENV1	1I	1I	1I_G
FJ410227.1	Vietnam	2007	DENV1	1I	1I	1I_G
FJ410256.1	Vietnam	2008	DENV1	1I	1I	1I_G
FJ410281.1	Vietnam	2008	DENV1	1I	1I	1I_G
GU131692.1	Vietnam	2008	DENV1	1I	1I	1I_G
FJ410242.1	Vietnam	2008	DENV1	1I	1I	1I_G
GQ199813.1	Vietnam	2007	DENV1	1I	1I	1I_G
FJ898381.1	Vietnam	2007	DENV1	1I	1I	1I_G
GQ199826.1	Vietnam	2007	DENV1	1I	1I	1I_G
FJ906964.1	Vietnam	2007	DENV1	1I	1I	1I_G
EU482532.1	Vietnam	2006	DENV1	1I	1I	1I_G
EU482804.1	Vietnam	2006	DENV1	1I	1I	1I_G
HE795086.1	France	2008-08-05	DENV1	1I	1I	1I_G
EU660391.1	Vietnam	2006	DENV1	1I	1I	1I_G
GQ199806.1	Vietnam	2007	DENV1	1I	1I	1I_G
FJ898402.1	Vietnam	2006	DENV1	1I	1I	1I_G
FJ182032.1	Vietnam	2007	DENV1	1I	1I	1I_G
EU677150.1	Vietnam	2007	DENV1	1I	1I	1I_G
FJ182035.1	Vietnam	2007	DENV1	1I	1I	1I_G
EU677162.1	Vietnam	2007	DENV1	1I	1I	1I_G
EU677175.1	Vietnam	2007	DENV1	1I	1I	1I_G
FJ024459.1	Vietnam	2007	DENV1	1I	1I	1I_G
FJ182020.1	Vietnam	2007	DENV1	1I	1I	1I_G
FJ182024.1	Vietnam	2007	DENV1	1I	1I	1I_G
GU131741.1	Vietnam	2008	DENV1	1I	1I	1I_G
FJ898399.1	Vietnam	2006	DENV1	1I	1I	1I_G
FJ898400.1	Vietnam	2006	DENV1	1I	1I	1I_G
FJ898426.1	Vietnam	2006	DENV1	1I	1I	1I_G
FJ882519.1	Vietnam	2006	DENV1	1I	1I	1I_G
FJ898418.1	Vietnam	2006	DENV1	1I	1I	1I_G
JF937603.1	Vietnam	2008	DENV1	1I	1I	1I_G
GU131781.1	Vietnam	2008	DENV1	1I	1I	1I_G
FJ410254.1	Vietnam	2008	DENV1	1I	1I	1I_G
FJ410226.1	Vietnam	2008	DENV1	1I	1I	1I_G
GU131744.1	Vietnam	2008	DENV1	1I	1I	1I_G
GU131772.1	Vietnam	2008	DENV1	1I	1I	1I_G
GU131754.1	Vietnam	2008	DENV1	1I	1I	1I_G
KF921951.1	Vietnam	2008	DENV1	1I	1I	1I_G
GU131686.1	Vietnam	2008	DENV1	1I	1I	1I_G
GQ199814.1	Vietnam	2007	DENV1	1I	1I	1I_G
FJ410246.1	Vietnam	2008	DENV1	1I	1I	1I_G
FJ882529.1	Vietnam	2006	DENV1	1I	1I	1I_G
KT827369.1	China	2011	DENV1	1I	1I	1I_G
GU131751.1	Vietnam	2008	DENV1	1I	1I	1I_G
GQ199800.1	Vietnam	2007	DENV1	1I	1I	1I_G
FJ410252.1	Vietnam	2007	DENV1	1I	1I	1I_G
GU131722.1	Vietnam	2008	DENV1	1I	1I	1I_G
FJ410279.1	Vietnam	2008	DENV1	1I	1I	1I_G
GU131762.1	Vietnam	2008	DENV1	1I	1I	1I_G
GQ199840.1	Vietnam	2006	DENV1	1I	1I	1I_G
FJ639674.1	Cambodia	2002	DENV1	1I	1I	1I_G
FJ562101.1	Vietnam	2007	DENV1	1I	1I	1I_G
FJ410253.1	Vietnam	2007	DENV1	1I	1I	1I_G
FJ410216.1	Vietnam	2007	DENV1	1I	1I	1I_G
GQ199798.1	Vietnam	2007	DENV1	1I	1I	1I_G
GQ199801.1	Vietnam	2007	DENV1	1I	1I	1I_G
EU482477.1	Vietnam	2007	DENV1	1I	1I	1I_G
FJ205882.1	Vietnam	2007	DENV1	1I	1I	1I_G
FJ024436.1	Vietnam	2007	DENV1	1I	1I	1I_G
FJ182034.1	Vietnam	2007	DENV1	1I	1I	1I_G
HM181961.1	Vietnam	2008	DENV1	1I	1I	1I_G
FJ410248.1	Vietnam	2008	DENV1	1I	1I	1I_G
FJ410268.1	Vietnam	2008	DENV1	1I	1I	1I_G
FJ410273.1	Vietnam	2008	DENV1	1I	1I	1I_G
GQ199799.1	Vietnam	2007	DENV1	1I	1I	1I_G
FJ410238.1	Vietnam	2008	DENV1	1I	1I	1I_G
FJ898378.1	Vietnam	2007	DENV1	1I	1I	1I_G
JF937599.1	Vietnam	2006	DENV1	1I	1I	1I_G
EU482536.1	Vietnam	2006	DENV1	1I	1I	1I_G
EU482826.1	Vietnam	2006	DENV1	1I	1I	1I_G
FJ882532.1	Vietnam	2006	DENV1	1I	1I	1I_G
FJ898413.1	Vietnam	2006	DENV1	1I	1I	1I_G
EU482538.1	Vietnam	2006	DENV1	1I	1I	1I_G
EU482828.1	Vietnam	2006	DENV1	1I	1I	1I_G
GQ199817.1	Vietnam	2007	DENV1	1I	1I	1I_G
GQ199820.1	Vietnam	2007	DENV1	1I	1I	1I_G
EU482484.1	Vietnam	2007	DENV1	1I	1I	1I_G
FJ898384.1	Vietnam	2007	DENV1	1I	1I	1I_G
FJ898377.1	Vietnam	2007	DENV1	1I	1I	1I_G
EU482488.1	Vietnam	2007	DENV1	1I	1I	1I_G
FJ461339.1	Vietnam	2008	DENV1	1I	1I	1I_G
EU482809.1	Vietnam	2006	DENV1	1I	1I	1I_G
GU131689.1	Vietnam	2008	DENV1	1I	1I	1I_G
EU482480.1	Vietnam	2006	DENV1	1I	1I	1I_G
EU482706.1	Vietnam	2006	DENV1	1I	1I	1I_G
EU482491.1	Vietnam	2007	DENV1	1I	1I	1I_G
EU482714.1	Vietnam	2007	DENV1	1I	1I	1I_G
EU660402.1	Vietnam	2006	DENV1	1I	1I	1I_G
FJ898398.1	Vietnam	2006	DENV1	1I	1I	1I_G
EU687247.1	Vietnam	2006	DENV1	1I	1I	1I_G
GQ199845.1	Vietnam	2006	DENV1	1I	1I	1I_G
FJ898410.1	Vietnam	2006	DENV1	1I	1I	1I_G
KF921939.1	Vietnam	2008	DENV1	1I	1I	1I_G
GU131730.1	Vietnam	2008	DENV1	1I	1I	1I_G
GU131767.1	Vietnam	2008	DENV1	1I	1I	1I_G
GU131786.1	Vietnam	2008	DENV1	1I	1I	1I_G
GU131684.1	Vietnam	2008	DENV1	1I	1I	1I_G
HM181963.1	Vietnam	2008	DENV1	1I	1I	1I_G
GU131811.1	Vietnam	2008	DENV1	1I	1I	1I_G
FJ882555.1	Vietnam	2007	DENV1	1I	1I	1I_G
GU131756.1	Vietnam	2008	DENV1	1I	1I	1I_G
GU131794.1	Vietnam	2008	DENV1	1I	1I	1I_G
GQ199811.1	Vietnam	2007	DENV1	1I	1I	1I_G
FJ432746.1	Vietnam	2007	DENV1	1I	1I	1I_G
JF937602.1	Vietnam	2008	DENV1	1I	1I	1I_G
EU482793.1	Vietnam	2006	DENV1	1I	1I	1I_G
EU482534.1	Vietnam	2006	DENV1	1I	1I	1I_G
EU482798.1	Vietnam	2006	DENV1	1I	1I	1I_G
EU660392.1	Vietnam	2006	DENV1	1I	1I	1I_G
FJ882551.1	Vietnam	2007	DENV1	1I	1I	1I_G
EU249492.1	Vietnam	2006	DENV1	1I	1I	1I_G
EU482810.1	Vietnam	2006	DENV1	1I	1I	1I_G
EU482790.1	Vietnam	2003	DENV1	1I	1I	1I_G
GQ868618.1	Cambodia	2003	DENV1	1I	1I	1I_G
HM181939.1	Cambodia	2006	DENV1	1I	1I	1I_G
HM181945.1	Cambodia	2007	DENV1	1I	1I	1I_G
HM181944.1	Cambodia	2007	DENV1	1I	1I	1I_G
HM181951.1	Cambodia	2007	DENV1	1I	1I	1I_G
JQ287665.1	Cambodia	2007	DENV1	1I	1I	1I_G
HM181942.1	Cambodia	2006	DENV1	1I	1I	1I_G
HQ624983.1	Cambodia	2007	DENV1	1I	1I	1I_G
FJ639691.1	Cambodia	2007	DENV1	1I	1I	1I_G
KF955440.1	Cambodia	2007	DENV1	1I	1I	1I_G
FJ639696.1	Cambodia	2007	DENV1	1I	1I	1I_G
GU131890.1	Cambodia	2006	DENV1	1I	1I	1I_G
FJ639687.1	Cambodia	2006	DENV1	1I	1I	1I_G
GQ868630.1	Cambodia	2006	DENV1	1I	1I	1I_G
GU131926.1	Cambodia	2006	DENV1	1I	1I	1I_G
GQ868639.1	Cambodia	2006	DENV1	1I	1I	1I_G
FJ639693.1	Cambodia	2007	DENV1	1I	1I	1I_G
FJ639684.1	Cambodia	2005	DENV1	1I	1I	1I_G
FJ882559.1	Vietnam	2007	DENV1	1I	1I	1I_G
FJ639675.1	Cambodia	2003	DENV1	1I	1I	1I_G
MW945986.1	Thailand	2002	DENV1	1I	1I	1I_G
MW946131.1	Thailand	2002	DENV1	1I	1I	1I_G
MW945974.1	Thailand	2001	DENV1	1I	1I	1I_G
KY586524.1	Thailand	2001	DENV1	1I	1I	1I_G
MW945923.1	Thailand	2001	DENV1	1I	1I	1I_G
KY586525.1	Thailand	2000	DENV1	1I	1I	1I_G
MW946004.1	Thailand	2000	DENV1	1I	1I	1I_G
KY586526.1	Thailand	2000	DENV1	1I	1I	1I_G
MW945979.1	Thailand	2000	DENV1	1I	1I	1I_G
MW946207.1	Thailand	2000	DENV1	1I	1I	1I_G
MW946062.1	Thailand	1997	DENV1	1I	1I	1I_G
MW946159.1	Thailand	1996	DENV1	1I	1I	1I_G
MW945866.1	Thailand	1997	DENV1	1I	1I	1I_G
MW946127.1	Thailand	1998	DENV1	1I	1I	1I_G
KY586528.1	Thailand	2002	DENV1	1I	1I	1I_G
MW945907.1	Thailand	1998	DENV1	1I	1I	1I_G
MW945801.1	Thailand	1998	DENV1	1I	1I	1I_G
KY586527.1	Thailand	1998	DENV1	1I	1I	1I_G
MW946117.1	Thailand	1996	DENV1	1I	1I	1I_G
MW945847.1	Thailand	1998	DENV1	1I	1I	1I_G
MW945881.1	Thailand	1996	DENV1	1I	1I	1I_G
MW946158.1	Thailand	1999	DENV1	1I	1I	1I_G
MW945830.1	Thailand	1996	DENV1	1I	1I
MW946103.1	Thailand	1997	DENV1	1I	1I
MW946075.1	Thailand	2010	DENV1	1I	1I	1I_F
KY586492.1	Thailand	2007	DENV1	1I	1I	1I_F
KY586493.1	Thailand	2009	DENV1	1I	1I	1I_F
KC172832.1	Lao	2009-09-16	DENV1	1I	1I	1I_F
KU509262.1	Thailand	2008	DENV1	1I	1I	1I_F
KY586494.1	Thailand	2008	DENV1	1I	1I	1I_F
MN448632.1	Thailand	2010-06-15	DENV1	1I	1I	1I_F
HG316481.1	Thailand	2010	DENV1	1I	1I	1I_F
MN448662.1	Thailand	2011-07-20	DENV1	1I	1I	1I_F
KU509256.1	Thailand	2009	DENV1	1I	1I	1I_F
KU509259.1	Thailand	2008	DENV1	1I	1I	1I_F
HM469967.1	Thailand	2007-08-19	DENV1	1I	1I	1I_F
MW945908.1	Thailand	2006	DENV1	1I	1I	1I_F
KU509260.1	Cambodia	2008	DENV1	1I	1I	1I_F
KY586491.1	Thailand	2006	DENV1	1I	1I	1I_F
MW945984.1	Thailand	2006	DENV1	1I	1I	1I_F
MW946018.1	Thailand	2006	DENV1	1I	1I	1I_F
MW946116.1	Thailand	2006	DENV1	1I	1I	1I_F
MW946215.1	Thailand	2006	DENV1	1I	1I	1I_F
KY586489.1	Thailand	2006	DENV1	1I	1I	1I_F
KY586490.1	Thailand	2006	DENV1	1I	1I	1I_F
MW946059.1	Thailand	2006	DENV1	1I	1I	1I_F
KY586485.1	Thailand	2006	DENV1	1I	1I	1I_F
KY586488.1	Thailand	2006	DENV1	1I	1I	1I_F
KY586486.1	Thailand	2006	DENV1	1I	1I	1I_F
KY586487.1	Thailand	2006	DENV1	1I	1I	1I_F
MW946153.1	Thailand	2006	DENV1	1I	1I	1I_F
KY586495.1	Thailand	2006	DENV1	1I	1I	1I_F
KY586496.1	Thailand	2006	DENV1	1I	1I	1I_F
KY586497.1	Thailand	2006	DENV1	1I	1I	1I_F
MW945980.1	Thailand	2005	DENV1	1I	1I	1I_F
MW946174.1	Thailand	2006	DENV1	1I	1I	1I_F
MW946040.1	Thailand	2006	DENV1	1I	1I	1I_F
KY586502.1	Thailand	2006	DENV1	1I	1I	1I_F
KY586504.1	Thailand	2006	DENV1	1I	1I	1I_F
KY586503.1	Thailand	2006	DENV1	1I	1I	1I_F
MW945912.1	Thailand	2006	DENV1	1I	1I	1I_F
MW945953.1	Thailand	2006	DENV1	1I	1I	1I_F
KY586500.1	Thailand	2006	DENV1	1I	1I	1I_F
KY586501.1	Thailand	2006	DENV1	1I	1I	1I_F
KY586499.1	Thailand	2006	DENV1	1I	1I	1I_F
MW946151.1	Thailand	2006	DENV1	1I	1I	1I_F
KY586498.1	Thailand	2006	DENV1	1I	1I	1I_F
MW946163.1	Thailand	2005	DENV1	1I	1I	1I_F
KY586505.1	Thailand	2006	DENV1	1I	1I	1I_F
ON038484.1	Thailand	2009-12-14	DENV1	1I	1I	1I_F
KY586506.1	Thailand	2006	DENV1	1I	1I	1I_F
MW946088.1	Thailand	1999	DENV1	1I	1I	1I_F
MW945889.1	Thailand	1998	DENV1	1I	1I	1I_F
KY586508.1	Thailand	2000	DENV1	1I	1I	1I_F
KY586507.1	Thailand	2000	DENV1	1I	1I	1I_F
FJ196848.1	China	1999	DENV1	1I	1I	1I_F
MW945791.1	Thailand	1999	DENV1	1I	1I	1I_F
KY586509.1	Thailand	1998	DENV1	1I	1I	1I_F
MW946246.1	Thailand	1997	DENV1	1I	1I	1I_F
KY586515.1	Thailand	1996	DENV1	1I	1I	1I_F
MW945890.1	Thailand	1999	DENV1	1I	1I	1I_F
MW946239.1	Thailand	1999	DENV1	1I	1I	1I_F
MW946099.1	Thailand	1997	DENV1	1I	1I	1I_F
MW946206.1	Thailand	1999	DENV1	1I	1I	1I_F
MW946245.1	Thailand	1998	DENV1	1I	1I	1I_F
MW946125.1	Thailand	1997	DENV1	1I	1I	1I_F
KY586512.1	Thailand	2000	DENV1	1I	1I	1I_F
KY586513.1	Thailand	2000	DENV1	1I	1I	1I_F
KY586514.1	Thailand	1999	DENV1	1I	1I	1I_F
MW945877.1	Thailand	1997	DENV1	1I	1I	1I_F
MW946214.1	Thailand	1996	DENV1	1I	1I	1I_F
MW946055.1	Thailand	2003	DENV1	1I	1I	1I_F
MW946192.1	Thailand	2003	DENV1	1I	1I	1I_F
KY586510.1	Thailand	2000	DENV1	1I	1I	1I_F
KY586511.1	Thailand	2002	DENV1	1I	1I	1I_F
MW946093.1	Thailand	1996	DENV1	1I	1I	1I_F
OK605755.1	Thailand	1996	DENV1	1I	1I	1I_F
MW946140.1	Thailand	2001	DENV1	1I	1I
MW946148.1	Thailand	2001	DENV1	1I	1I
KY586519.1	Thailand	2001	DENV1	1I	1I
MW946011.1	Thailand	2000	DENV1	1I	1I
MW945808.1	Thailand	1999	DENV1	1I	1I
KY586517.1	Thailand	1998	DENV1	1I	1I
KY586518.1	Thailand	1998	DENV1	1I	1I
MW946225.1	Thailand	1997	DENV1	1I	1I
MW946091.1	Thailand	1996	DENV1	1I	1I
MW945812.1	Thailand	1999	DENV1	1I	1I
MW945967.1	Thailand	2000	DENV1	1I	1I
KY586516.1	Thailand	1998	DENV1	1I	1I
MW945870.1	Thailand	1999	DENV1	1I	1I
KY586521.1	Thailand	2000	DENV1	1I	1I
KY586522.1	Thailand	1998	DENV1	1I	1I
MW945921.1	Thailand	1999	DENV1	1I	1I
MW946193.1	Thailand	1997	DENV1	1I	1I
MW945849.1	Thailand	1998	DENV1	1I	1I
MW945940.1	Thailand	1995	DENV1	1I	1I
KY586520.1	Thailand	1998	DENV1	1I	1I
MW945790.1	Thailand	1996	DENV1	1I	1I
MW946061.1	Thailand	1996	DENV1	1I	1I
KY586523.1	Thailand	1998	DENV1	1I	1I
MW946251.1	Thailand	1999	DENV1	1I	1I
OR029754.1	China	2019-08-16	DENV1	1I	1I	1I_E	1I_E.1
OR029765.1	China	2019-08-18	DENV1	1I	1I	1I_E	1I_E.1
OR029961.1	China	2019-08-15	DENV1	1I	1I	1I_E	1I_E.1
OR029928.1	China	2019-08-13	DENV1	1I	1I	1I_E	1I_E.1
OR029809.1	China	2019-08-20	DENV1	1I	1I	1I_E	1I_E.1
OR029959.1	China	2019-08-15	DENV1	1I	1I	1I_E	1I_E.1
OR029958.1	China	2019-08-15	DENV1	1I	1I	1I_E	1I_E.1
OR029962.1	China	2019-08-15	DENV1	1I	1I	1I_E	1I_E.1
OR029965.1	China	2019-08-17	DENV1	1I	1I	1I_E	1I_E.1
OR029901.1	China	2019-08-12	DENV1	1I	1I	1I_E	1I_E.1
OR029934.1	China	2019-08-13	DENV1	1I	1I	1I_E	1I_E.1
OR029943.1	China	2019-08-14	DENV1	1I	1I	1I_E	1I_E.1
OR029937.1	China	2019-08-14	DENV1	1I	1I	1I_E	1I_E.1
OR029963.1	China	2019-08-15	DENV1	1I	1I	1I_E	1I_E.1
OR029760.1	China	2019-08-16	DENV1	1I	1I	1I_E	1I_E.1
OR029949.1	China	2019-08-15	DENV1	1I	1I	1I_E	1I_E.1
OR029950.1	China	2019-08-15	DENV1	1I	1I	1I_E	1I_E.1
OR029951.1	China	2019-08-15	DENV1	1I	1I	1I_E	1I_E.1
OR029782.1	China	2019-08-19	DENV1	1I	1I	1I_E	1I_E.1
OR029931.1	China	2019-08-14	DENV1	1I	1I	1I_E	1I_E.1
OR029952.1	China	2019-08-15	DENV1	1I	1I	1I_E	1I_E.1
OR029942.1	China	2019-08-14	DENV1	1I	1I	1I_E	1I_E.1
OR029742.1	China	2019-08-15	DENV1	1I	1I	1I_E	1I_E.1
OR029767.1	China	2019-08-18	DENV1	1I	1I	1I_E	1I_E.1
OR029764.1	China	2019-08-17	DENV1	1I	1I	1I_E	1I_E.1
OR029768.1	China	2019-08-18	DENV1	1I	1I	1I_E	1I_E.1
OR029797.1	China	2019-08-20	DENV1	1I	1I	1I_E	1I_E.1
OR029743.1	China	2019-08-15	DENV1	1I	1I	1I_E	1I_E.1
OR029788.1	China	2019-08-19	DENV1	1I	1I	1I_E	1I_E.1
OR029944.1	China	2019-08-14	DENV1	1I	1I	1I_E	1I_E.1
OR029802.1	China	2019-08-20	DENV1	1I	1I	1I_E	1I_E.1
OR029745.1	China	2019-08-16	DENV1	1I	1I	1I_E	1I_E.1
OR029750.1	China	2019-08-16	DENV1	1I	1I	1I_E	1I_E.1
OR029774.1	China	2019-08-18	DENV1	1I	1I	1I_E	1I_E.1
OR029856.1	China	2019-08-04	DENV1	1I	1I	1I_E	1I_E.1
OR029841.1	China	2019-08-02	DENV1	1I	1I	1I_E	1I_E.1
OR029953.1	China	2019-08-15	DENV1	1I	1I	1I_E	1I_E.1
OR029794.1	China	2019-08-20	DENV1	1I	1I	1I_E	1I_E.1
OR029805.1	China	2019-08-19	DENV1	1I	1I	1I_E	1I_E.1
OR029772.1	China	2019-08-18	DENV1	1I	1I	1I_E	1I_E.1
OR029956.1	China	2019-08-14	DENV1	1I	1I	1I_E	1I_E.1
OR029843.1	China	2019-08-02	DENV1	1I	1I	1I_E	1I_E.1
OR029785.1	China	2019-08-19	DENV1	1I	1I	1I_E	1I_E.1
OR029886.1	China	2019-08-09	DENV1	1I	1I	1I_E	1I_E.1
OR029773.1	China	2019-08-18	DENV1	1I	1I	1I_E	1I_E.1
OR029833.1	China	2019-07-31	DENV1	1I	1I	1I_E	1I_E.1
OR029837.1	China	2019-08-01	DENV1	1I	1I	1I_E	1I_E.1
OR029905.1	China	2019-08-12	DENV1	1I	1I	1I_E	1I_E.1
OR029816.1	China	2019-08-20	DENV1	1I	1I	1I_E	1I_E.1
OR029887.1	China	2019-08-10	DENV1	1I	1I	1I_E	1I_E.1
OR029766.1	China	2019-08-18	DENV1	1I	1I	1I_E	1I_E.1
OR029850.1	China	2019-08-03	DENV1	1I	1I	1I_E	1I_E.1
OR029815.1	China	2019-08-21	DENV1	1I	1I	1I_E	1I_E.1
OR029859.1	China	2019-08-05	DENV1	1I	1I	1I_E	1I_E.1
OR029863.1	China	2019-08-05	DENV1	1I	1I	1I_E	1I_E.1
OR029779.1	China	2019-08-19	DENV1	1I	1I	1I_E	1I_E.1
OR029880.1	China	2019-08-08	DENV1	1I	1I	1I_E	1I_E.1
OR029933.1	China	2019-08-13	DENV1	1I	1I	1I_E	1I_E.1
OR029900.1	China	2019-08-11	DENV1	1I	1I	1I_E	1I_E.1
OR029847.1	China	2019-08-02	DENV1	1I	1I	1I_E	1I_E.1
OR029878.1	China	2019-08-08	DENV1	1I	1I	1I_E	1I_E.1
OR029771.1	China	2019-08-18	DENV1	1I	1I	1I_E	1I_E.1
OR029932.1	China	2019-08-13	DENV1	1I	1I	1I_E	1I_E.1
OR029800.1	China	2019-08-20	DENV1	1I	1I	1I_E	1I_E.1
OR029895.1	China	2019-08-11	DENV1	1I	1I	1I_E	1I_E.1
OR029860.1	China	2019-08-05	DENV1	1I	1I	1I_E	1I_E.1
OR029920.1	China	2019-08-12	DENV1	1I	1I	1I_E	1I_E.1
OR029917.1	China	2019-08-12	DENV1	1I	1I	1I_E	1I_E.1
OR029871.1	China	2019-08-06	DENV1	1I	1I	1I_E	1I_E.1
OR029867.1	China	2019-08-06	DENV1	1I	1I	1I_E	1I_E.1
OR029817.1	China	2019-07-24	DENV1	1I	1I	1I_E	1I_E.1
OR029811.1	China	2019-08-21	DENV1	1I	1I	1I_E	1I_E.1
OR029868.1	China	2019-08-06	DENV1	1I	1I	1I_E	1I_E.1
OR029801.1	China	2019-08-20	DENV1	1I	1I	1I_E	1I_E.1
OR029780.1	China	2019-08-19	DENV1	1I	1I	1I_E	1I_E.1
OR029798.1	China	2019-08-20	DENV1	1I	1I	1I_E	1I_E.1
OR029784.1	China	2019-08-19	DENV1	1I	1I	1I_E	1I_E.1
OR029855.1	China	2019-08-04	DENV1	1I	1I	1I_E	1I_E.1
OR029939.1	China	2019-08-14	DENV1	1I	1I	1I_E	1I_E.1
OR029898.1	China	2019-08-12	DENV1	1I	1I	1I_E	1I_E.1
OR029927.1	China	2019-08-12	DENV1	1I	1I	1I_E	1I_E.1
OR029770.1	China	2019-08-18	DENV1	1I	1I	1I_E	1I_E.1
OR029884.1	China	2019-08-08	DENV1	1I	1I	1I_E	1I_E.1
OR029948.1	China	2019-08-15	DENV1	1I	1I	1I_E	1I_E.1
OR029921.1	China	2019-08-13	DENV1	1I	1I	1I_E	1I_E.1
OR029813.1	China	2019-08-21	DENV1	1I	1I	1I_E	1I_E.1
OR029912.1	China	2019-08-13	DENV1	1I	1I	1I_E	1I_E.1
OR029876.1	China	2019-08-07	DENV1	1I	1I	1I_E	1I_E.1
OR029897.1	China	2019-08-11	DENV1	1I	1I	1I_E	1I_E.1
OR029744.1	China	2019-08-16	DENV1	1I	1I	1I_E	1I_E.1
OR029914.1	China	2019-08-12	DENV1	1I	1I	1I_E	1I_E.1
OR029896.1	China	2019-08-11	DENV1	1I	1I	1I_E	1I_E.1
OR029799.1	China	2019-08-19	DENV1	1I	1I	1I_E	1I_E.1
OR029882.1	China	2019-08-08	DENV1	1I	1I	1I_E	1I_E.1
OR029823.1	China	2019-07-29	DENV1	1I	1I	1I_E	1I_E.1
OR029825.1	China	2019-07-29	DENV1	1I	1I	1I_E	1I_E.1
OR029923.1	China	2019-08-13	DENV1	1I	1I	1I_E	1I_E.1
OR029945.1	China	2019-08-14	DENV1	1I	1I	1I_E	1I_E.1
OR029899.1	China	2019-08-12	DENV1	1I	1I	1I_E	1I_E.1
OR029829.1	China	2019-07-30	DENV1	1I	1I	1I_E	1I_E.1
OR029781.1	China	2019-08-19	DENV1	1I	1I	1I_E	1I_E.1
OR029865.1	China	2019-08-06	DENV1	1I	1I	1I_E	1I_E.1
OR029919.1	China	2019-08-12	DENV1	1I	1I	1I_E	1I_E.1
OR029915.1	China	2019-08-12	DENV1	1I	1I	1I_E	1I_E.1
OR029807.1	China	2019-08-20	DENV1	1I	1I	1I_E	1I_E.1
OR029751.1	China	2019-08-16	DENV1	1I	1I	1I_E	1I_E.1
OR029844.1	China	2019-08-01	DENV1	1I	1I	1I_E	1I_E.1
OR029757.1	China	2019-08-17	DENV1	1I	1I	1I_E	1I_E.1
OR029930.1	China	2019-08-13	DENV1	1I	1I	1I_E	1I_E.1
OR029852.1	China	2019-08-04	DENV1	1I	1I	1I_E	1I_E.1
OR029752.1	China	2019-08-16	DENV1	1I	1I	1I_E	1I_E.1
OR029839.1	China	2019-08-02	DENV1	1I	1I	1I_E	1I_E.1
OR029954.1	China	2019-08-15	DENV1	1I	1I	1I_E	1I_E.1
OR029874.1	China	2019-08-07	DENV1	1I	1I	1I_E	1I_E.1
OR029818.1	China	2019-07-28	DENV1	1I	1I	1I_E	1I_E.1
OR029755.1	China	2019-08-17	DENV1	1I	1I	1I_E	1I_E.1
OR029903.1	China	2019-08-12	DENV1	1I	1I	1I_E	1I_E.1
OR029840.1	China	2019-08-02	DENV1	1I	1I	1I_E	1I_E.1
OR029806.1	China	2019-08-19	DENV1	1I	1I	1I_E	1I_E.1
OR029922.1	China	2019-08-13	DENV1	1I	1I	1I_E	1I_E.1
OR029861.1	China	2019-08-05	DENV1	1I	1I	1I_E	1I_E.1
OR029872.1	China	2019-08-06	DENV1	1I	1I	1I_E	1I_E.1
OR029791.1	China	2019-08-19	DENV1	1I	1I	1I_E	1I_E.1
OR029756.1	China	2019-08-17	DENV1	1I	1I	1I_E	1I_E.1
OR029858.1	China	2019-08-05	DENV1	1I	1I	1I_E	1I_E.1
OR029826.1	China	2019-07-29	DENV1	1I	1I	1I_E	1I_E.1
OR029753.1	China	2019-08-16	DENV1	1I	1I	1I_E	1I_E.1
OR029866.1	China	2019-08-05	DENV1	1I	1I	1I_E	1I_E.1
OR029909.1	China	2019-08-12	DENV1	1I	1I	1I_E	1I_E.1
OR029828.1	China	2019-07-30	DENV1	1I	1I	1I_E	1I_E.1
OR029918.1	China	2019-08-12	DENV1	1I	1I	1I_E	1I_E.1
OR029870.1	China	2019-08-06	DENV1	1I	1I	1I_E	1I_E.1
OR029967.1	China	2019-08-02	DENV1	1I	1I	1I_E	1I_E.1
OR029857.1	China	2019-08-05	DENV1	1I	1I	1I_E	1I_E.1
OR029893.1	China	2019-08-10	DENV1	1I	1I	1I_E	1I_E.1
OR029881.1	China	2019-08-08	DENV1	1I	1I	1I_E	1I_E.1
OR029804.1	China	2019-08-20	DENV1	1I	1I	1I_E	1I_E.1
OR029869.1	China	2019-08-06	DENV1	1I	1I	1I_E	1I_E.1
OR029761.1	China	2019-08-17	DENV1	1I	1I	1I_E	1I_E.1
OR029769.1	China	2019-08-18	DENV1	1I	1I	1I_E	1I_E.1
OR029957.1	China	2019-08-15	DENV1	1I	1I	1I_E	1I_E.1
OR029851.1	China	2019-08-03	DENV1	1I	1I	1I_E	1I_E.1
OR029762.1	China	2019-08-17	DENV1	1I	1I	1I_E	1I_E.1
OR029821.1	China	2019-07-28	DENV1	1I	1I	1I_E	1I_E.1
OR029763.1	China	2019-08-17	DENV1	1I	1I	1I_E	1I_E.1
OR029854.1	China	2019-08-04	DENV1	1I	1I	1I_E	1I_E.1
OR029808.1	China	2019-08-19	DENV1	1I	1I	1I_E	1I_E.1
OR029964.1	China	2019-08-16	DENV1	1I	1I	1I_E	1I_E.1
OR029888.1	China	2019-08-10	DENV1	1I	1I	1I_E	1I_E.1
OR029904.1	China	2019-08-12	DENV1	1I	1I	1I_E	1I_E.1
OR029838.1	China	2019-08-01	DENV1	1I	1I	1I_E	1I_E.1
OR029831.1	China	2019-07-30	DENV1	1I	1I	1I_E	1I_E.1
OR029803.1	China	2019-08-20	DENV1	1I	1I	1I_E	1I_E.1
OR029778.1	China	2019-08-19	DENV1	1I	1I	1I_E	1I_E.1
OR029758.1	China	2019-08-17	DENV1	1I	1I	1I_E	1I_E.1
OR029938.1	China	2019-08-14	DENV1	1I	1I	1I_E	1I_E.1
OR029787.1	China	2019-08-19	DENV1	1I	1I	1I_E	1I_E.1
OR029830.1	China	2019-07-31	DENV1	1I	1I	1I_E	1I_E.1
OR029877.1	China	2019-08-08	DENV1	1I	1I	1I_E	1I_E.1
OR029946.1	China	2019-08-14	DENV1	1I	1I	1I_E	1I_E.1
OR029848.1	China	2019-08-03	DENV1	1I	1I	1I_E	1I_E.1
OR029966.1	China	2019-08-01	DENV1	1I	1I	1I_E	1I_E.1
OR029819.1	China	2019-07-28	DENV1	1I	1I	1I_E	1I_E.1
OR029846.1	China	2019-08-02	DENV1	1I	1I	1I_E	1I_E.1
OR029795.1	China	2019-08-20	DENV1	1I	1I	1I_E	1I_E.1
OR029827.1	China	2019-07-30	DENV1	1I	1I	1I_E	1I_E.1
OR029786.1	China	2019-08-19	DENV1	1I	1I	1I_E	1I_E.1
OR029822.1	China	2019-07-29	DENV1	1I	1I	1I_E	1I_E.1
OR029812.1	China	2019-08-21	DENV1	1I	1I	1I_E	1I_E.1
OR029947.1	China	2019-08-14	DENV1	1I	1I	1I_E	1I_E.1
OR029875.1	China	2019-08-07	DENV1	1I	1I	1I_E	1I_E.1
OR029790.1	China	2019-08-19	DENV1	1I	1I	1I_E	1I_E.1
OR029960.1	China	2019-08-15	DENV1	1I	1I	1I_E	1I_E.1
OR029746.1	China	2019-08-16	DENV1	1I	1I	1I_E	1I_E.1
OR029796.1	China	2019-08-20	DENV1	1I	1I	1I_E	1I_E.1
OR029749.1	China	2019-08-16	DENV1	1I	1I	1I_E	1I_E.1
OR029832.1	China	2019-07-31	DENV1	1I	1I	1I_E	1I_E.1
OR029820.1	China	2019-07-28	DENV1	1I	1I	1I_E	1I_E.1
OR029836.1	China	2019-08-01	DENV1	1I	1I	1I_E	1I_E.1
OR029775.1	China	2019-08-18	DENV1	1I	1I	1I_E	1I_E.1
OR029879.1	China	2019-08-08	DENV1	1I	1I	1I_E	1I_E.1
OR029902.1	China	2019-08-12	DENV1	1I	1I	1I_E	1I_E.1
OR029789.1	China	2019-08-19	DENV1	1I	1I	1I_E	1I_E.1
OR029853.1	China	2019-08-04	DENV1	1I	1I	1I_E	1I_E.1
OR029864.1	China	2019-08-04	DENV1	1I	1I	1I_E	1I_E.1
OR029759.1	China	2019-08-17	DENV1	1I	1I	1I_E	1I_E.1
OR029862.1	China	2019-08-04	DENV1	1I	1I	1I_E	1I_E.1
OR029970.1	China	2019-08-12	DENV1	1I	1I	1I_E	1I_E.1
OR029824.1	China	2019-07-29	DENV1	1I	1I	1I_E	1I_E.1
OR029913.1	China	2019-08-13	DENV1	1I	1I	1I_E	1I_E.1
OR029916.1	China	2019-08-12	DENV1	1I	1I	1I_E	1I_E.1
OR029894.1	China	2019-08-11	DENV1	1I	1I	1I_E	1I_E.1
OR029777.1	China	2019-08-19	DENV1	1I	1I	1I_E	1I_E.1
OR029842.1	China	2019-08-02	DENV1	1I	1I	1I_E	1I_E.1
OR029873.1	China	2019-08-07	DENV1	1I	1I	1I_E	1I_E.1
OR029929.1	China	2019-08-13	DENV1	1I	1I	1I_E	1I_E.1
OR029814.1	China	2019-08-21	DENV1	1I	1I	1I_E	1I_E.1
OR029924.1	China	2019-08-13	DENV1	1I	1I	1I_E	1I_E.1
OR029748.1	China	2019-08-15	DENV1	1I	1I	1I_E	1I_E.1
OR029834.1	China	2019-07-31	DENV1	1I	1I	1I_E	1I_E.1
OR029835.1	China	2019-08-01	DENV1	1I	1I	1I_E	1I_E.1
OR029747.1	China	2019-08-16	DENV1	1I	1I	1I_E	1I_E.1
OR029968.1	China	2019-08-03	DENV1	1I	1I	1I_E	1I_E.1
OR029776.1	China	2019-08-19	DENV1	1I	1I	1I_E	1I_E.1
OR029810.1	China	2019-08-21	DENV1	1I	1I	1I_E	1I_E.1
OR029883.1	China	2019-08-08	DENV1	1I	1I	1I_E	1I_E.1
MW261830.1	China	2019-11-30	DENV1	1I	1I	1I_E	1I_E.1
MN923094.1	China	2019-10-02	DENV1	1I	1I	1I_E	1I_E.1
MN923089.1	China	2019-08-25	DENV1	1I	1I	1I_E	1I_E.1
MW261844.1	China	2019-11-30	DENV1	1I	1I	1I_E	1I_E.1
OR029845.1	China	2019-08-02	DENV1	1I	1I	1I_E	1I_E.1
OR029926.1	China	2019-08-13	DENV1	1I	1I	1I_E	1I_E.1
OR029891.1	China	2019-08-11	DENV1	1I	1I	1I_E	1I_E.1
OR029889.1	China	2019-08-10	DENV1	1I	1I	1I_E	1I_E.1
OR029911.1	China	2019-08-12	DENV1	1I	1I	1I_E	1I_E.1
OR029940.1	China	2019-08-13	DENV1	1I	1I	1I_E	1I_E.1
OR029925.1	China	2019-08-13	DENV1	1I	1I	1I_E	1I_E.1
OR029906.1	China	2019-08-12	DENV1	1I	1I	1I_E	1I_E.1
OR029936.1	China	2019-08-13	DENV1	1I	1I	1I_E	1I_E.1
OR029935.1	China	2019-08-12	DENV1	1I	1I	1I_E	1I_E.1
OR029941.1	China	2019-08-14	DENV1	1I	1I	1I_E	1I_E.1
OR029890.1	China	2019-08-10	DENV1	1I	1I	1I_E	1I_E.1
OR029908.1	China	2019-08-11	DENV1	1I	1I	1I_E	1I_E.1
OR029849.1	China	2019-08-03	DENV1	1I	1I	1I_E	1I_E.1
OR029892.1	China	2019-08-10	DENV1	1I	1I	1I_E	1I_E.1
OR029907.1	China	2019-08-11	DENV1	1I	1I	1I_E	1I_E.1
OR029955.1	China	2019-08-15	DENV1	1I	1I	1I_E	1I_E.1
OM349567.1	China	2019-05-24	DENV1	1I	1I	1I_E	1I_E.1
ON867003.1	Cambodia	2019-05-24	DENV1	1I	1I	1I_E	1I_E.1
ON908218.1	Cambodia	2019-05-24	DENV1	1I	1I	1I_E	1I_E.1
OR029885.1	China	2019-08-09	DENV1	1I	1I	1I_E	1I_E.1
OR029910.1	China	2019-08-12	DENV1	1I	1I	1I_E	1I_E.1
MN923097.1	China	2019-08-30	DENV1	1I	1I	1I_E	1I_E.1
OR029969.1	China	2019-08-12	DENV1	1I	1I	1I_E	1I_E.1
MW261835.1	China	2019-11-30	DENV1	1I	1I	1I_E	1I_E.1
MW261842.1	China	2019-11-30	DENV1	1I	1I	1I_E	1I_E.1
MW261848.1	China	2019-11-30	DENV1	1I	1I	1I_E	1I_E.1
MW261834.1	China	2019-11-30	DENV1	1I	1I	1I_E	1I_E.1
MN960677.1	China	2019-12-11	DENV1	1I	1I	1I_E	1I_E.1
MN923083.1	China	2019-09-25	DENV1	1I	1I	1I_E	1I_E.1
MW261843.1	China	2019-11-30	DENV1	1I	1I	1I_E	1I_E.1
MW548420.1	China	2019-09-12	DENV1	1I	1I	1I_E	1I_E.1
MW261833.1	China	2019-11-30	DENV1	1I	1I	1I_E	1I_E.1
MN444624.1	China	2019-06-07	DENV1	1I	1I	1I_E	1I_E.1
MW386862.1	China	2019-10	DENV1	1I	1I	1I_E	1I_E.1
MW386864.1	China	2019-10	DENV1	1I	1I	1I_E	1I_E.1
MW386865.1	China	2019-10	DENV1	1I	1I	1I_E	1I_E.1
OM281575.1	Cambodia	2019-12	DENV1	1I	1I	1I_E	1I_E.1
OK159969.1	Cambodia	2019-07	DENV1	1I	1I	1I_E	1I_E.1
OK159971.1	Cambodia	2019-08	DENV1	1I	1I	1I_E	1I_E.1
OL412703.1	Cambodia	2019-07	DENV1	1I	1I	1I_E	1I_E.1
MN923079.1	China	2019-09-25	DENV1	1I	1I	1I_E	1I_E.1
OM281581.1	Cambodia	2019-12	DENV1	1I	1I	1I_E	1I_E.1
OM281579.1	Cambodia	2019-12	DENV1	1I	1I	1I_E	1I_E.1
OK159953.1	Cambodia	2019-08	DENV1	1I	1I	1I_E	1I_E.1
OL412678.1	Cambodia	2019-07	DENV1	1I	1I	1I_E	1I_E.1
OL411498.1	Cambodia	2019-08	DENV1	1I	1I	1I_E	1I_E.1
OK159940.1	Cambodia	2019-07	DENV1	1I	1I	1I_E	1I_E.1
OL411496.1	Cambodia	2019-07	DENV1	1I	1I	1I_E	1I_E.1
OK159941.1	Cambodia	2019-06	DENV1	1I	1I	1I_E	1I_E.1
OL411499.1	Cambodia	2019-07	DENV1	1I	1I	1I_E	1I_E.1
OK159939.1	Cambodia	2019-07	DENV1	1I	1I	1I_E	1I_E.1
OK159951.1	Cambodia	2019-08	DENV1	1I	1I	1I_E	1I_E.1
MN923099.1	China	2019-04-08	DENV1	1I	1I	1I_E	1I_E.1
MK905537.1	China	2019-04-09	DENV1	1I	1I	1I_E	1I_E.1
MN945984.1	China	2019-12-05	DENV1	1I	1I	1I_E	1I_E.1
OR029793.1	China	2019-08-20	DENV1	1I	1I	1I_E	1I_E.1
MW261838.1	China	2019-11-30	DENV1	1I	1I	1I_E	1I_E.1
OP315653.1	China	2019-09-04	DENV1	1I	1I	1I_E	1I_E.1
OP315654.1	China	2019-09-04	DENV1	1I	1I	1I_E	1I_E.1
MN923077.1	China	2019-09-23	DENV1	1I	1I	1I_E	1I_E.1
OM281591.1	Cambodia	2019-12	DENV1	1I	1I	1I_E	1I_E.1
MN923087.1	China	2019-10-19	DENV1	1I	1I	1I_E	1I_E.1
MN923093.1	China	2019-09-28	DENV1	1I	1I	1I_E	1I_E.1
OM281580.1	Cambodia	2019-12	DENV1	1I	1I	1I_E	1I_E.1
OK159955.1	Cambodia	2019-08	DENV1	1I	1I	1I_E	1I_E.1
MN428889.1	China	2019-06	DENV1	1I	1I	1I_E	1I_E.1
OK159945.1	Cambodia	2019-05	DENV1	1I	1I	1I_E	1I_E.1
OK159964.1	Cambodia	2019-08	DENV1	1I	1I	1I_E	1I_E.1
OQ678009.1	Cambodia	2019-08-27	DENV1	1I	1I	1I_E	1I_E.1
OK159959.1	Cambodia	2019-07	DENV1	1I	1I	1I_E	1I_E.1
OK159973.1	Cambodia	2019-08	DENV1	1I	1I	1I_E	1I_E.1
OM281569.1	Cambodia	2018-12	DENV1	1I	1I	1I_E	1I_E.1
OM281570.1	China	2018-12	DENV1	1I	1I	1I_E	1I_E.1
OQ821330	Cambodia	2019-07-17	DENV1	1I	1I	1I_E	1I_E.1
OK159949.1	Cambodia	2019-08	DENV1	1I	1I	1I_E	1I_E.1
OK159952.1	Cambodia	2019-08	DENV1	1I	1I	1I_E	1I_E.1
OK159970.1	Cambodia	2019-08	DENV1	1I	1I	1I_E	1I_E.1
OK159974.1	Cambodia	2019-08	DENV1	1I	1I	1I_E	1I_E.1
OM281586.1	Thailand	2019-12	DENV1	1I	1I	1I_E	1I_E.1
OM281574.1	Cambodia	2018-12	DENV1	1I	1I	1I_E	1I_E.1
OM281592.1	Cambodia	2019-12	DENV1	1I	1I	1I_E	1I_E.1
OM281594.1	China	2019-12	DENV1	1I	1I	1I_E	1I_E.1
OM281595.1	Vietnam	2019-12	DENV1	1I	1I	1I_E	1I_E.1
OM281582.1	Cambodia	2019-12	DENV1	1I	1I	1I_E	1I_E.1
MW261839.1	China	2019-11-30	DENV1	1I	1I	1I_E	1I_E.1
MN923084.1	China	2019-10-03	DENV1	1I	1I	1I_E	1I_E.1
MW386863.1	China	2019-10	DENV1	1I	1I	1I_E	1I_E.1
MW386866.1	China	2019-10	DENV1	1I	1I	1I_E	1I_E.1
OM281583.1	Cambodia	2019-12	DENV1	1I	1I	1I_E	1I_E.1
OK159942.1	Cambodia	2019-06	DENV1	1I	1I	1I_E	1I_E.1
OM281576.1	Cambodia	2019-12	DENV1	1I	1I	1I_E	1I_E.1
OR029783.1	China	2019-08-19	DENV1	1I	1I	1I_E	1I_E.1
OR029792.1	China	2019-08-19	DENV1	1I	1I	1I_E	1I_E.1
OM281584.1	Cambodia	2019-12	DENV1	1I	1I	1I_E	1I_E.1
OK159935.1	Cambodia	2019-08	DENV1	1I	1I	1I_E	1I_E.1
OK159943.1	Cambodia	2019-05	DENV1	1I	1I	1I_E	1I_E.1
OK159944.1	Cambodia	2019-04	DENV1	1I	1I	1I_E	1I_E.1
OK159967.1	Cambodia	2019-07	DENV1	1I	1I	1I_E	1I_E.1
OK159936.1	Cambodia	2019-07	DENV1	1I	1I	1I_E	1I_E.1
OK159966.1	Cambodia	2019-07	DENV1	1I	1I	1I_E	1I_E.1
OK159972.1	Cambodia	2019-08	DENV1	1I	1I	1I_E	1I_E.1
OK159948.1	Cambodia	2019-08	DENV1	1I	1I	1I_E	1I_E.1
LC646544.1	China	2019-09-18	DENV1	1I	1I	1I_E	1I_E.1
OQ678060.1	Cambodia	2019-11-26	DENV1	1I	1I	1I_E	1I_E.1
MW261846.1	China	2019-11-30	DENV1	1I	1I	1I_E	1I_E.1
OK159937.1	Cambodia	2019-07	DENV1	1I	1I	1I_E	1I_E.1
OK159962.1	Cambodia	2019-08	DENV1	1I	1I	1I_E	1I_E.1
OL412140.1	Cambodia	2019-08	DENV1	1I	1I	1I_E	1I_E.1
OK159938.1	Cambodia	2019-07	DENV1	1I	1I	1I_E	1I_E.1
OK159958.1	Cambodia	2019-07	DENV1	1I	1I	1I_E	1I_E.1
OK159950.1	Cambodia	2019-08	DENV1	1I	1I	1I_E	1I_E.1
MN933669.1	China	2018-10-16	DENV1	1I	1I	1I_E	1I_E.1
OK159965.1	Cambodia	2019-06	DENV1	1I	1I	1I_E	1I_E.1
OQ678244.1	Cambodia	2018-08-21	DENV1	1I	1I	1I_E	1I_E.1
OM033409.1	Cambodia	2019-09	DENV1	1I	1I	1I_E	1I_E.1
OK159956.1	Cambodia	2019-07	DENV1	1I	1I	1I_E	1I_E.1
OK159954.1	Cambodia	2019-08	DENV1	1I	1I	1I_E	1I_E.1
OK159947.1	Cambodia	2019-08	DENV1	1I	1I	1I_E	1I_E.1
OK159975.1	Cambodia	2019-07	DENV1	1I	1I	1I_E	1I_E.1
OK159976.1	Cambodia	2019-07	DENV1	1I	1I	1I_E	1I_E.1
OQ683880.1	Cambodia	2020-07-31	DENV1	1I	1I	1I_E	1I_E.1
MW582815.1	China	2019-08-30	DENV1	1I	1I	1I_E	1I_E.1
MW582816.1	China	2019-08-30	DENV1	1I	1I	1I_E	1I_E.1
OK448162.1	China	2019-09	DENV1	1I	1I	1I_E	1I_E.1
MW261845.1	China	2019-11-30	DENV1	1I	1I	1I_E	1I_E.1
MN923090.1	China	2019-08-30	DENV1	1I	1I	1I_E	1I_E.1
MN923092.1	China	2019-09-30	DENV1	1I	1I	1I_E	1I_E.1
MW261829.1	China	2019-11-30	DENV1	1I	1I	1I_E	1I_E.1
MN923095.1	China	2019-10-04	DENV1	1I	1I	1I_E	1I_E.1
MW261841.1	China	2019-11-30	DENV1	1I	1I	1I_E	1I_E.1
MW261831.1	China	2019-11-30	DENV1	1I	1I	1I_E	1I_E.1
OK159960.1	Cambodia	2020-02	DENV1	1I	1I	1I_E	1I_E.1
OK159961.1	Cambodia	2020-02	DENV1	1I	1I	1I_E	1I_E.1
OL411497.1	Cambodia	2020-03	DENV1	1I	1I	1I_E	1I_E.1
OQ678018.1	Cambodia	2020-02-16	DENV1	1I	1I	1I_E	1I_E.1
ON911333.1	Cambodia	2019-06-13	DENV1	1I	1I	1I_E	1I_E.1
ON908219.1	Cambodia	2019-06-13	DENV1	1I	1I	1I_E	1I_E.1
ON907577.1	Cambodia	2019-06-13	DENV1	1I	1I	1I_E	1I_E.1
OM349568.1	China	2019-06-13	DENV1	1I	1I	1I_E	1I_E.1
ON868498.1	China	2019-06-13	DENV1	1I	1I	1I_E	1I_E.1
OM281578.1	Cambodia	2019-12	DENV1	1I	1I	1I_E	1I_E.1
OM281577.1	Cambodia	2019-12	DENV1	1I	1I	1I_E	1I_E.1
OK159963.1	Cambodia	2019-07	DENV1	1I	1I	1I_E	1I_E.1
MW261847.1	China	2019-11-30	DENV1	1I	1I	1I_E	1I_E.1
LC428059.1	Vietnam	2017	DENV1	1I	1I	1I_E	1I_E.1
LC428079.1	Vietnam	2017	DENV1	1I	1I	1I_E	1I_E.1
LC428062.1	Vietnam	2017	DENV1	1I	1I	1I_E	1I_E.1
LC428073.1	Vietnam	2017	DENV1	1I	1I	1I_E	1I_E.1
LC428054.1	Vietnam	2017	DENV1	1I	1I	1I_E	1I_E.1
LC428080.1	Vietnam	2017	DENV1	1I	1I	1I_E	1I_E.1
OQ426664.1	Vietnam	2018-02-02	DENV1	1I	1I	1I_E	1I_E.1
OQ426609.1	Vietnam	2019-03-25	DENV1	1I	1I	1I_E	1I_E.1
OQ426722.1	Vietnam	2019-03-25	DENV1	1I	1I	1I_E	1I_E.1
MF033254.1	Singapore	2016-06	DENV1	1I	1I	1I_E	1I_E.1
OQ426709.1	Vietnam	2017-07-21	DENV1	1I	1I	1I_E	1I_E.1
OQ426666.1	Vietnam	2017-02-09	DENV1	1I	1I	1I_E	1I_E.1
OQ426703.1	Vietnam	2017-04-01	DENV1	1I	1I	1I_E	1I_E.1
OQ426706.1	Vietnam	2017-05-17	DENV1	1I	1I	1I_E	1I_E.1
OQ426711.1	Vietnam	2017-07-26	DENV1	1I	1I	1I_E	1I_E.1
OQ426702.1	Vietnam	2017-03-29	DENV1	1I	1I	1I_E	1I_E.1
OQ426705.1	Vietnam	2017-04-25	DENV1	1I	1I	1I_E	1I_E.1
OQ426704.1	Vietnam	2017-04-13	DENV1	1I	1I	1I_E	1I_E.1
OQ426695.1	Vietnam	2017-04-07	DENV1	1I	1I	1I_E	1I_E.1
MN018307.1	China	2015-10-09	DENV1	1I	1I	1I_E	1I_E.1
MG840558.1	China	2015	DENV1	1I	1I	1I_E	1I_E.1
OQ426578.1	Vietnam	2018-12-27	DENV1	1I	1I	1I_E	1I_E.1
OQ426616.1	Vietnam	2018-12-17	DENV1	1I	1I	1I_E	1I_E.1
OQ426601.1	Vietnam	2019-02-18	DENV1	1I	1I	1I_E	1I_E.1
OQ426579.1	Vietnam	2019-01-03	DENV1	1I	1I	1I_E	1I_E.1
OQ426585.1	Vietnam	2019-02-20	DENV1	1I	1I	1I_E	1I_E.1
OQ426640.1	Vietnam	2018-12-07	DENV1	1I	1I	1I_E	1I_E.1
OQ426741.1	Vietnam	2018-10-12	DENV1	1I	1I	1I_E	1I_E.1
OQ426635.1	Vietnam	2019-02-25	DENV1	1I	1I	1I_E	1I_E.1
OQ426589.1	Vietnam	2018-11-19	DENV1	1I	1I	1I_E	1I_E.1
OQ426624.1	Vietnam	2019-01-08	DENV1	1I	1I	1I_E	1I_E.1
OQ426622.1	Vietnam	2019-01-07	DENV1	1I	1I	1I_E	1I_E.1
OQ426727.1	Vietnam	2018-11-01	DENV1	1I	1I	1I_E	1I_E.1
OQ426728.1	Vietnam	2018-11-06	DENV1	1I	1I	1I_E	1I_E.1
OQ426685.1	Vietnam	2018-10-03	DENV1	1I	1I	1I_E	1I_E.1
OQ426747.1	Vietnam	2018-11-06	DENV1	1I	1I	1I_E	1I_E.1
OQ426756.1	Vietnam	2019-04-19	DENV1	1I	1I	1I_E	1I_E.1
OQ426583.1	Vietnam	2019-02-13	DENV1	1I	1I	1I_E	1I_E.1
OQ426623.1	Vietnam	2019-01-07	DENV1	1I	1I	1I_E	1I_E.1
OQ426582.1	Vietnam	2019-02-12	DENV1	1I	1I	1I_E	1I_E.1
OQ426581.1	Vietnam	2019-01-10	DENV1	1I	1I	1I_E	1I_E.1
OQ426597.1	Vietnam	2018-12-20	DENV1	1I	1I	1I_E	1I_E.1
OQ426615.1	Vietnam	2018-12-14	DENV1	1I	1I	1I_E	1I_E.1
OQ426639.1	Vietnam	2019-04-10	DENV1	1I	1I	1I_E	1I_E.1
OQ426603.1	Vietnam	2019-02-22	DENV1	1I	1I	1I_E	1I_E.1
OQ426721.1	Vietnam	2019-01-14	DENV1	1I	1I	1I_E	1I_E.1
OQ426691.1	Vietnam	2019-01-14	DENV1	1I	1I	1I_E	1I_E.1
OQ426750.1	Vietnam	2018-11-19	DENV1	1I	1I	1I_E	1I_E.1
OQ426755.1	Vietnam	2018-11-30	DENV1	1I	1I	1I_E	1I_E.1
OQ426596.1	Vietnam	2018-12-12	DENV1	1I	1I	1I_E	1I_E.1
OQ426744.1	Vietnam	2018-10-29	DENV1	1I	1I	1I_E	1I_E.1
OQ426749.1	Vietnam	2018-11-16	DENV1	1I	1I	1I_E	1I_E.1
OQ426592.1	Vietnam	2018-12-02	DENV1	1I	1I	1I_E	1I_E.1
OQ426595.1	Vietnam	2018-12-07	DENV1	1I	1I	1I_E	1I_E.1
OQ426641.1	Vietnam	2018-12-07	DENV1	1I	1I	1I_E	1I_E.1
OQ426599.1	Vietnam	2018-12-26	DENV1	1I	1I	1I_E	1I_E.1
OQ426638.1	Vietnam	2019-03-04	DENV1	1I	1I	1I_E	1I_E.1
OQ426642.1	Vietnam	2018-12-07	DENV1	1I	1I	1I_E	1I_E.1
OQ426594.1	Vietnam	2018-12-06	DENV1	1I	1I	1I_E	1I_E.1
OQ426598.1	Vietnam	2018-12-24	DENV1	1I	1I	1I_E	1I_E.1
OQ426634.1	Vietnam	2019-01-21	DENV1	1I	1I	1I_E	1I_E.1
OQ426736.1	Vietnam	2018-11-26	DENV1	1I	1I	1I_E	1I_E.1
OQ426618.1	Vietnam	2018-12-18	DENV1	1I	1I	1I_E	1I_E.1
OQ426586.1	Vietnam	2018-10-20	DENV1	1I	1I	1I_E	1I_E.1
OQ426605.1	Vietnam	2018-11-02	DENV1	1I	1I	1I_E	1I_E.1
OQ426751.1	Vietnam	2018-11-23	DENV1	1I	1I	1I_E	1I_E.1
OQ426718.1	Vietnam	2018-11-02	DENV1	1I	1I	1I_E	1I_E.1
OQ426681.1	Vietnam	2018-09-20	DENV1	1I	1I	1I_E	1I_E.1
OQ426571.1	Vietnam	2018-11-27	DENV1	1I	1I	1I_E	1I_E.1
OQ426680.1	Vietnam	2018-09-17	DENV1	1I	1I	1I_E	1I_E.1
OQ426748.1	Vietnam	2018-11-07	DENV1	1I	1I	1I_E	1I_E.1
OQ426739.1	Vietnam	2018-11-30	DENV1	1I	1I	1I_E	1I_E.1
OQ426572.1	Vietnam	2018-11-30	DENV1	1I	1I	1I_E	1I_E.1
OQ426627.1	Vietnam	2019-01-10	DENV1	1I	1I	1I_E	1I_E.1
OQ426746.1	Vietnam	2018-11-02	DENV1	1I	1I	1I_E	1I_E.1
OQ426573.1	Vietnam	2018-12-03	DENV1	1I	1I	1I_E	1I_E.1
OQ426687.1	Vietnam	2018-08-21	DENV1	1I	1I	1I_E	1I_E.1
OQ426725.1	Vietnam	2018-10-12	DENV1	1I	1I	1I_E	1I_E.1
OQ426608.1	Vietnam	2018-08-20	DENV1	1I	1I	1I_E	1I_E.1
OQ426619.1	Vietnam	2018-12-19	DENV1	1I	1I	1I_E	1I_E.1
OQ426633.1	Vietnam	2019-01-21	DENV1	1I	1I	1I_E	1I_E.1
OQ426617.1	Vietnam	2018-12-18	DENV1	1I	1I	1I_E	1I_E.1
OQ426570.1	Vietnam	2018-11-22	DENV1	1I	1I	1I_E	1I_E.1
OQ426745.1	Vietnam	2018-11-01	DENV1	1I	1I	1I_E	1I_E.1
OQ426734.1	Vietnam	2018-11-21	DENV1	1I	1I	1I_E	1I_E.1
OQ426574.1	Vietnam	2018-12-07	DENV1	1I	1I	1I_E	1I_E.1
OQ426677.1	Vietnam	2018-08-23	DENV1	1I	1I	1I_E	1I_E.1
OQ426688.1	Vietnam	2018-09-04	DENV1	1I	1I	1I_E	1I_E.1
OQ426682.1	Vietnam	2018-09-25	DENV1	1I	1I	1I_E	1I_E.1
OQ426575.1	Vietnam	2018-12-18	DENV1	1I	1I	1I_E	1I_E.1
OQ426742.1	Vietnam	2018-10-19	DENV1	1I	1I	1I_E	1I_E.1
OQ426752.1	Vietnam	2018-11-28	DENV1	1I	1I	1I_E	1I_E.1
OQ426584.1	Vietnam	2019-02-13	DENV1	1I	1I	1I_E	1I_E.1
OQ426676.1	Vietnam	2018-07-16	DENV1	1I	1I	1I_E	1I_E.1
OQ426678.1	Vietnam	2018-08-28	DENV1	1I	1I	1I_E	1I_E.1
OQ426567.1	Vietnam	2018-11-15	DENV1	1I	1I	1I_E	1I_E.1
OQ426690.1	Vietnam	2018-11-23	DENV1	1I	1I	1I_E	1I_E.1
OQ426611.1	Vietnam	2018-12-05	DENV1	1I	1I	1I_E	1I_E.1
OQ426628.1	Vietnam	2019-01-11	DENV1	1I	1I	1I_E	1I_E.1
OQ426686.1	Vietnam	2018-10-04	DENV1	1I	1I	1I_E	1I_E.1
OQ426737.1	Vietnam	2018-11-28	DENV1	1I	1I	1I_E	1I_E.1
OQ426643.1	Vietnam	2019-03-27	DENV1	1I	1I	1I_E	1I_E.1
ON845601.1	Vietnam	2021-08-31	DENV1	1I	1I	1I_E	1I_E.1
MN912110.1	Vietnam	2017-07-06	DENV1	1I	1I	1I_E	1I_E.1
MN912112.1	Vietnam	2017-07-06	DENV1	1I	1I	1I_E	1I_E.1
MN912117.1	Vietnam	2017-07-06	DENV1	1I	1I	1I_E	1I_E.1
MN912111.1	Vietnam	2017-07-06	DENV1	1I	1I	1I_E	1I_E.1
MN912122.1	Vietnam	2017-07-06	DENV1	1I	1I	1I_E	1I_E.1
MN912116.1	Vietnam	2017-07-06	DENV1	1I	1I	1I_E	1I_E.1
MN912115.1	Vietnam	2017-07-06	DENV1	1I	1I	1I_E	1I_E.1
MN912120.1	Vietnam	2017-07-06	DENV1	1I	1I	1I_E	1I_E.1
MN912119.1	Vietnam	2017-07-06	DENV1	1I	1I	1I_E	1I_E.1
MN912121.1	Vietnam	2017-07-06	DENV1	1I	1I	1I_E	1I_E.1
MN912113.1	Vietnam	2017-07-06	DENV1	1I	1I	1I_E	1I_E.1
MN912109.1	Vietnam	2017-07-06	DENV1	1I	1I	1I_E	1I_E.1
MN912125.1	Vietnam	2017-07-06	DENV1	1I	1I	1I_E	1I_E.1
MN912126.1	Vietnam	2017-07-06	DENV1	1I	1I	1I_E	1I_E.1
MN912127.1	Vietnam	2017-07-06	DENV1	1I	1I	1I_E	1I_E.1
MN912128.1	Vietnam	2017-07-06	DENV1	1I	1I	1I_E	1I_E.1
MN912123.1	Vietnam	2017-07-06	DENV1	1I	1I	1I_E	1I_E.1
MN912124.1	Vietnam	2017-07-06	DENV1	1I	1I	1I_E	1I_E.1
MN912129.1	Vietnam	2017-07-06	DENV1	1I	1I	1I_E	1I_E.1
MN912118.1	Vietnam	2017-07-06	DENV1	1I	1I	1I_E	1I_E.1
MN912130.1	Vietnam	2017-07-06	DENV1	1I	1I	1I_E	1I_E.1
MN912114.1	Vietnam	2017-07-06	DENV1	1I	1I	1I_E	1I_E.1
OQ832615.1	Vietnam	2020-09	DENV1	1I	1I	1I_E	1I_E.1
OQ426661.1	Vietnam	2017-12-21	DENV1	1I	1I	1I_E	1I_E.1
OQ426665.1	Vietnam	2018-03-16	DENV1	1I	1I	1I_E	1I_E.1
MN912244.1	Vietnam	2017-08-16	DENV1	1I	1I	1I_E	1I_E.1
MN912248.1	Vietnam	2017-08-16	DENV1	1I	1I	1I_E	1I_E.1
MN912247.1	Vietnam	2017-08-16	DENV1	1I	1I	1I_E	1I_E.1
MN912246.1	Vietnam	2017-08-16	DENV1	1I	1I	1I_E	1I_E.1
MN912231.1	Vietnam	2017-08-16	DENV1	1I	1I	1I_E	1I_E.1
MN912243.1	Vietnam	2017-08-16	DENV1	1I	1I	1I_E	1I_E.1
MN912232.1	Vietnam	2017-08-16	DENV1	1I	1I	1I_E	1I_E.1
MN912242.1	Vietnam	2017-08-16	DENV1	1I	1I	1I_E	1I_E.1
MN912237.1	Vietnam	2017-08-16	DENV1	1I	1I	1I_E	1I_E.1
MN912238.1	Vietnam	2017-08-16	DENV1	1I	1I	1I_E	1I_E.1
MN912240.1	Vietnam	2017-08-16	DENV1	1I	1I	1I_E	1I_E.1
MN912225.1	Vietnam	2017-08-16	DENV1	1I	1I	1I_E	1I_E.1
MN912239.1	Vietnam	2017-08-16	DENV1	1I	1I	1I_E	1I_E.1
MN912227.1	Vietnam	2017-08-16	DENV1	1I	1I	1I_E	1I_E.1
MN912229.1	Vietnam	2017-08-16	DENV1	1I	1I	1I_E	1I_E.1
MN912228.1	Vietnam	2017-08-16	DENV1	1I	1I	1I_E	1I_E.1
MN912230.1	Vietnam	2017-08-16	DENV1	1I	1I	1I_E	1I_E.1
MN912241.1	Vietnam	2017-08-16	DENV1	1I	1I	1I_E	1I_E.1
MN912245.1	Vietnam	2017-08-16	DENV1	1I	1I	1I_E	1I_E.1
MN912226.1	Vietnam	2017-08-16	DENV1	1I	1I	1I_E	1I_E.1
MN912224.1	Vietnam	2017-08-16	DENV1	1I	1I	1I_E	1I_E.1
MN912236.1	Vietnam	2017-08-16	DENV1	1I	1I	1I_E	1I_E.1
MN912233.1	Vietnam	2017-08-16	DENV1	1I	1I	1I_E	1I_E.1
MN912235.1	Vietnam	2017-08-16	DENV1	1I	1I	1I_E	1I_E.1
MN912234.1	Vietnam	2017-08-16	DENV1	1I	1I	1I_E	1I_E.1
OQ426654.1	Vietnam	2017-08-14	DENV1	1I	1I	1I_E	1I_E.1
OQ426610.1	Vietnam	2018-12-04	DENV1	1I	1I	1I_E	1I_E.1
OQ426614.1	Vietnam	2018-12-13	DENV1	1I	1I	1I_E	1I_E.1
OQ426754.1	Vietnam	2018-11-30	DENV1	1I	1I	1I_E	1I_E.1
OQ426587.1	Vietnam	2018-10-29	DENV1	1I	1I	1I_E	1I_E.1
OQ426636.1	Vietnam	2019-02-25	DENV1	1I	1I	1I_E	1I_E.1
OQ426723.1	Vietnam	2019-02-13	DENV1	1I	1I	1I_E	1I_E.1
OQ426631.1	Vietnam	2019-01-18	DENV1	1I	1I	1I_E	1I_E.1
OQ426588.1	Vietnam	2018-11-09	DENV1	1I	1I	1I_E	1I_E.1
OQ426632.1	Vietnam	2019-01-21	DENV1	1I	1I	1I_E	1I_E.1
OQ426629.1	Vietnam	2019-01-14	DENV1	1I	1I	1I_E	1I_E.1
OQ426735.1	Vietnam	2018-11-22	DENV1	1I	1I	1I_E	1I_E.1
OQ426637.1	Vietnam	2019-02-28	DENV1	1I	1I	1I_E	1I_E.1
OQ426626.1	Vietnam	2019-01-10	DENV1	1I	1I	1I_E	1I_E.1
OQ426620.1	Vietnam	2018-12-19	DENV1	1I	1I	1I_E	1I_E.1
OQ426630.1	Vietnam	2019-01-14	DENV1	1I	1I	1I_E	1I_E.1
OQ426604.1	Vietnam	2019-04-23	DENV1	1I	1I	1I_E	1I_E.1
OQ426600.1	Vietnam	2019-01-08	DENV1	1I	1I	1I_E	1I_E.1
OQ426612.1	Vietnam	2018-12-06	DENV1	1I	1I	1I_E	1I_E.1
OQ426683.1	Vietnam	2018-09-27	DENV1	1I	1I	1I_E	1I_E.1
OQ426724.1	Vietnam	2018-10-10	DENV1	1I	1I	1I_E	1I_E.1
OQ426730.1	Vietnam	2018-11-09	DENV1	1I	1I	1I_E	1I_E.1
OQ426569.1	Vietnam	2018-11-19	DENV1	1I	1I	1I_E	1I_E.1
OQ426606.1	Vietnam	2018-11-19	DENV1	1I	1I	1I_E	1I_E.1
OQ426719.1	Vietnam	2018-11-19	DENV1	1I	1I	1I_E	1I_E.1
OQ426602.1	Vietnam	2019-02-22	DENV1	1I	1I	1I_E	1I_E.1
OQ426590.1	Vietnam	2018-11-23	DENV1	1I	1I	1I_E	1I_E.1
OQ426753.1	Vietnam	2018-11-28	DENV1	1I	1I	1I_E	1I_E.1
OQ426591.1	Vietnam	2018-11-28	DENV1	1I	1I	1I_E	1I_E.1
OQ426689.1	Vietnam	2018-09-17	DENV1	1I	1I	1I_E	1I_E.1
OQ426684.1	Vietnam	2018-10-01	DENV1	1I	1I	1I_E	1I_E.1
OQ426679.1	Vietnam	2018-09-13	DENV1	1I	1I	1I_E	1I_E.1
OQ426743.1	Vietnam	2018-10-26	DENV1	1I	1I	1I_E	1I_E.1
OQ426729.1	Vietnam	2018-11-07	DENV1	1I	1I	1I_E	1I_E.1
OQ426726.1	Vietnam	2018-10-26	DENV1	1I	1I	1I_E	1I_E.1
OQ426576.1	Vietnam	2018-12-21	DENV1	1I	1I	1I_E	1I_E.1
OQ426593.1	Vietnam	2018-12-04	DENV1	1I	1I	1I_E	1I_E.1
OQ426621.1	Vietnam	2018-12-21	DENV1	1I	1I	1I_E	1I_E.1
OQ426577.1	Vietnam	2018-12-24	DENV1	1I	1I	1I_E	1I_E.1
OQ426732.1	Vietnam	2018-11-20	DENV1	1I	1I	1I_E	1I_E.1
OQ426566.1	Vietnam	2018-11-14	DENV1	1I	1I	1I_E	1I_E.1
LC428056.1	Vietnam	2017	DENV1	1I	1I	1I_E	1I_E.1
MW265679.1	Cambodia	2015-10-06	DENV1	1I	1I	1I_E	1I_E.1
OQ426580.1	Vietnam	2019-01-09	DENV1	1I	1I	1I_E	1I_E.1
OQ426607.1	Vietnam	2019-01-08	DENV1	1I	1I	1I_E	1I_E.1
OQ426720.1	Vietnam	2019-01-08	DENV1	1I	1I	1I_E	1I_E.1
OQ426644.1	Vietnam	2019-04-25	DENV1	1I	1I	1I_E	1I_E.1
OQ426568.1	Vietnam	2018-11-19	DENV1	1I	1I	1I_E	1I_E.1
OQ426733.1	Vietnam	2018-11-21	DENV1	1I	1I	1I_E	1I_E.1
OQ426738.1	Vietnam	2018-11-28	DENV1	1I	1I	1I_E	1I_E.1
OQ426740.1	Vietnam	2018-12-03	DENV1	1I	1I	1I_E	1I_E.1
OQ426731.1	Vietnam	2018-11-15	DENV1	1I	1I	1I_E	1I_E.1
OQ426625.1	Vietnam	2019-01-09	DENV1	1I	1I	1I_E	1I_E.1
MN912203.1	Vietnam	2017-08-09	DENV1	1I	1I	1I_E	1I_E.1
MN912207.1	Vietnam	2017-08-09	DENV1	1I	1I	1I_E	1I_E.1
MN912206.1	Vietnam	2017-08-09	DENV1	1I	1I	1I_E	1I_E.1
MN912212.1	Vietnam	2017-08-09	DENV1	1I	1I	1I_E	1I_E.1
MN912213.1	Vietnam	2017-08-09	DENV1	1I	1I	1I_E	1I_E.1
MN912209.1	Vietnam	2017-08-09	DENV1	1I	1I	1I_E	1I_E.1
MN912205.1	Vietnam	2017-08-09	DENV1	1I	1I	1I_E	1I_E.1
MN912208.1	Vietnam	2017-08-09	DENV1	1I	1I	1I_E	1I_E.1
MN912217.1	Vietnam	2017-08-09	DENV1	1I	1I	1I_E	1I_E.1
MN912210.1	Vietnam	2017-08-09	DENV1	1I	1I	1I_E	1I_E.1
MN912204.1	Vietnam	2017-08-09	DENV1	1I	1I	1I_E	1I_E.1
MN912211.1	Vietnam	2017-08-09	DENV1	1I	1I	1I_E	1I_E.1
MN912221.1	Vietnam	2017-08-09	DENV1	1I	1I	1I_E	1I_E.1
MN912216.1	Vietnam	2017-08-09	DENV1	1I	1I	1I_E	1I_E.1
MN912220.1	Vietnam	2017-08-09	DENV1	1I	1I	1I_E	1I_E.1
MN912202.1	Vietnam	2017-08-09	DENV1	1I	1I	1I_E	1I_E.1
MN912214.1	Vietnam	2017-08-09	DENV1	1I	1I	1I_E	1I_E.1
MN912219.1	Vietnam	2017-08-09	DENV1	1I	1I	1I_E	1I_E.1
MN912223.1	Vietnam	2017-08-09	DENV1	1I	1I	1I_E	1I_E.1
MN912222.1	Vietnam	2017-08-09	DENV1	1I	1I	1I_E	1I_E.1
MN912215.1	Vietnam	2017-08-09	DENV1	1I	1I	1I_E	1I_E.1
MN912218.1	Vietnam	2017-08-09	DENV1	1I	1I	1I_E	1I_E.1
MN912133.1	Vietnam	2017-07-12	DENV1	1I	1I	1I_E	1I_E.1
MN912145.1	Vietnam	2017-07-12	DENV1	1I	1I	1I_E	1I_E.1
MN912144.1	Vietnam	2017-07-12	DENV1	1I	1I	1I_E	1I_E.1
MN912138.1	Vietnam	2017-07-12	DENV1	1I	1I	1I_E	1I_E.1
MN912140.1	Vietnam	2017-07-12	DENV1	1I	1I	1I_E	1I_E.1
MN912134.1	Vietnam	2017-07-12	DENV1	1I	1I	1I_E	1I_E.1
MN912131.1	Vietnam	2017-07-12	DENV1	1I	1I	1I_E	1I_E.1
MN912149.1	Vietnam	2017-07-12	DENV1	1I	1I	1I_E	1I_E.1
MN912150.1	Vietnam	2017-07-12	DENV1	1I	1I	1I_E	1I_E.1
MN912147.1	Vietnam	2017-07-12	DENV1	1I	1I	1I_E	1I_E.1
MN912151.1	Vietnam	2017-07-12	DENV1	1I	1I	1I_E	1I_E.1
MN912146.1	Vietnam	2017-07-12	DENV1	1I	1I	1I_E	1I_E.1
MN912136.1	Vietnam	2017-07-12	DENV1	1I	1I	1I_E	1I_E.1
MN912137.1	Vietnam	2017-07-12	DENV1	1I	1I	1I_E	1I_E.1
MN912139.1	Vietnam	2017-07-12	DENV1	1I	1I	1I_E	1I_E.1
MN912142.1	Vietnam	2017-07-12	DENV1	1I	1I	1I_E	1I_E.1
MN912132.1	Vietnam	2017-07-12	DENV1	1I	1I	1I_E	1I_E.1
MN912135.1	Vietnam	2017-07-12	DENV1	1I	1I	1I_E	1I_E.1
MN912143.1	Vietnam	2017-07-12	DENV1	1I	1I	1I_E	1I_E.1
MN912148.1	Vietnam	2017-07-12	DENV1	1I	1I	1I_E	1I_E.1
MN912141.1	Vietnam	2017-07-12	DENV1	1I	1I	1I_E	1I_E.1
MN018332.1	China	2016-02-25	DENV1	1I	1I	1I_E	1I_E.1
MG840569.1	China	2016	DENV1	1I	1I	1I_E	1I_E.1
MN018333.1	China	2016-02-25	DENV1	1I	1I	1I_E	1I_E.1
MG840570.1	China	2016	DENV1	1I	1I	1I_E	1I_E.1
MN018334.1	China	2016-02-25	DENV1	1I	1I	1I_E	1I_E.1
MG840571.1	China	2016	DENV1	1I	1I	1I_E	1I_E.1
OQ426652.1	Vietnam	2017-04-24	DENV1	1I	1I	1I_E	1I_E.1
OQ426668.1	Vietnam	2017-10-30	DENV1	1I	1I	1I_E	1I_E.1
OQ426692.1	Vietnam	2017-04-11	DENV1	1I	1I	1I_E	1I_E.1
OQ426708.1	Vietnam	2017-07-13	DENV1	1I	1I	1I_E	1I_E.1
OQ426696.1	Vietnam	2017-04-24	DENV1	1I	1I	1I_E	1I_E.1
OQ426693.1	Vietnam	2016-12-06	DENV1	1I	1I	1I_E	1I_E.1
OQ426645.1	Vietnam	2016-11-28	DENV1	1I	1I	1I_E	1I_E.1
OQ426646.1	Vietnam	2016-11-29	DENV1	1I	1I	1I_E	1I_E.1
OQ426647.1	Vietnam	2016-12-07	DENV1	1I	1I	1I_E	1I_E.1
OQ426662.1	Vietnam	2018-01-09	DENV1	1I	1I	1I_E	1I_E.1
OQ426673.1	Vietnam	2017-06-16	DENV1	1I	1I	1I_E	1I_E.1
OQ426700.1	Vietnam	2018-01-05	DENV1	1I	1I	1I_E	1I_E.1
OQ426701.1	Vietnam	2018-01-16	DENV1	1I	1I	1I_E	1I_E.1
OQ426717.1	Vietnam	2017-09-06	DENV1	1I	1I	1I_E	1I_E.1
OQ426656.1	Vietnam	2017-10-13	DENV1	1I	1I	1I_E	1I_E.1
OQ426658.1	Vietnam	2017-11-02	DENV1	1I	1I	1I_E	1I_E.1
OQ426663.1	Vietnam	2018-01-30	DENV1	1I	1I	1I_E	1I_E.1
OQ426710.1	Vietnam	2017-07-21	DENV1	1I	1I	1I_E	1I_E.1
OQ426713.1	Vietnam	2017-05-31	DENV1	1I	1I	1I_E	1I_E.1
OQ426714.1	Vietnam	2017-08-16	DENV1	1I	1I	1I_E	1I_E.1
OQ426672.1	Vietnam	2017-05-30	DENV1	1I	1I	1I_E	1I_E.1
OQ426674.1	Vietnam	2017-06-29	DENV1	1I	1I	1I_E	1I_E.1
OQ426694.1	Vietnam	2017-03-31	DENV1	1I	1I	1I_E	1I_E.1
OQ426667.1	Vietnam	2017-03-20	DENV1	1I	1I	1I_E	1I_E.1
MN912181.1	Vietnam	2017-07-31	DENV1	1I	1I	1I_E	1I_E.1
MN912193.1	Vietnam	2017-07-31	DENV1	1I	1I	1I_E	1I_E.1
MN912187.1	Vietnam	2017-07-31	DENV1	1I	1I	1I_E	1I_E.1
MN912189.1	Vietnam	2017-07-31	DENV1	1I	1I	1I_E	1I_E.1
MN912195.1	Vietnam	2017-07-31	DENV1	1I	1I	1I_E	1I_E.1
MN912183.1	Vietnam	2017-07-31	DENV1	1I	1I	1I_E	1I_E.1
MN912184.1	Vietnam	2017-07-31	DENV1	1I	1I	1I_E	1I_E.1
MN912190.1	Vietnam	2017-07-31	DENV1	1I	1I	1I_E	1I_E.1
MN912191.1	Vietnam	2017-07-31	DENV1	1I	1I	1I_E	1I_E.1
MN912177.1	Vietnam	2017-07-31	DENV1	1I	1I	1I_E	1I_E.1
MN912201.1	Vietnam	2017-07-31	DENV1	1I	1I	1I_E	1I_E.1
MN912197.1	Vietnam	2017-07-31	DENV1	1I	1I	1I_E	1I_E.1
MN912200.1	Vietnam	2017-07-31	DENV1	1I	1I	1I_E	1I_E.1
MN912198.1	Vietnam	2017-07-31	DENV1	1I	1I	1I_E	1I_E.1
MN912196.1	Vietnam	2017-07-31	DENV1	1I	1I	1I_E	1I_E.1
MN912199.1	Vietnam	2017-07-31	DENV1	1I	1I	1I_E	1I_E.1
MN912186.1	Vietnam	2017-07-31	DENV1	1I	1I	1I_E	1I_E.1
MN912192.1	Vietnam	2017-07-31	DENV1	1I	1I	1I_E	1I_E.1
MN912188.1	Vietnam	2017-07-31	DENV1	1I	1I	1I_E	1I_E.1
MN912194.1	Vietnam	2017-07-31	DENV1	1I	1I	1I_E	1I_E.1
MN912182.1	Vietnam	2017-07-31	DENV1	1I	1I	1I_E	1I_E.1
MN912180.1	Vietnam	2017-07-31	DENV1	1I	1I	1I_E	1I_E.1
MN912179.1	Vietnam	2017-07-31	DENV1	1I	1I	1I_E	1I_E.1
MN912185.1	Vietnam	2017-07-31	DENV1	1I	1I	1I_E	1I_E.1
MN912178.1	Vietnam	2017-07-31	DENV1	1I	1I	1I_E	1I_E.1
MF033239.1	Singapore	2015-11	DENV1	1I	1I	1I_E	1I_E.1
MN912152.1	Vietnam	2017-07-18	DENV1	1I	1I	1I_E	1I_E.1
MN912156.1	Vietnam	2017-07-18	DENV1	1I	1I	1I_E	1I_E.1
MN912154.1	Vietnam	2017-07-18	DENV1	1I	1I	1I_E	1I_E.1
MN912161.1	Vietnam	2017-07-18	DENV1	1I	1I	1I_E	1I_E.1
MN912158.1	Vietnam	2017-07-18	DENV1	1I	1I	1I_E	1I_E.1
MN912157.1	Vietnam	2017-07-18	DENV1	1I	1I	1I_E	1I_E.1
MN912153.1	Vietnam	2017-07-18	DENV1	1I	1I	1I_E	1I_E.1
MN912155.1	Vietnam	2017-07-18	DENV1	1I	1I	1I_E	1I_E.1
MN912169.1	Vietnam	2017-07-18	DENV1	1I	1I	1I_E	1I_E.1
MN912175.1	Vietnam	2017-07-18	DENV1	1I	1I	1I_E	1I_E.1
MN912163.1	Vietnam	2017-07-18	DENV1	1I	1I	1I_E	1I_E.1
MN912171.1	Vietnam	2017-07-18	DENV1	1I	1I	1I_E	1I_E.1
MN912166.1	Vietnam	2017-07-18	DENV1	1I	1I	1I_E	1I_E.1
MN912172.1	Vietnam	2017-07-18	DENV1	1I	1I	1I_E	1I_E.1
MN912170.1	Vietnam	2017-07-18	DENV1	1I	1I	1I_E	1I_E.1
MN912173.1	Vietnam	2017-07-18	DENV1	1I	1I	1I_E	1I_E.1
MN912167.1	Vietnam	2017-07-18	DENV1	1I	1I	1I_E	1I_E.1
MN912176.1	Vietnam	2017-07-18	DENV1	1I	1I	1I_E	1I_E.1
MN912159.1	Vietnam	2017-07-18	DENV1	1I	1I	1I_E	1I_E.1
MN912162.1	Vietnam	2017-07-18	DENV1	1I	1I	1I_E	1I_E.1
MN912164.1	Vietnam	2017-07-18	DENV1	1I	1I	1I_E	1I_E.1
MN912160.1	Vietnam	2017-07-18	DENV1	1I	1I	1I_E	1I_E.1
MN912165.1	Vietnam	2017-07-18	DENV1	1I	1I	1I_E	1I_E.1
MN912174.1	Vietnam	2017-07-18	DENV1	1I	1I	1I_E	1I_E.1
MN912168.1	Vietnam	2017-07-18	DENV1	1I	1I	1I_E	1I_E.1
MN018326.1	China	2017-09-19	DENV1	1I	1I	1I_E	1I_E.1
MG840578.1	China	2017	DENV1	1I	1I	1I_E	1I_E.1
MN018327.1	China	2017-10-10	DENV1	1I	1I	1I_E	1I_E.1
MN886839.1	China	2017-11-30	DENV1	1I	1I	1I_E	1I_E.1
LC428055.1	Vietnam	2017	DENV1	1I	1I	1I_E	1I_E.1
LC428071.1	Vietnam	2017	DENV1	1I	1I	1I_E	1I_E.1
LC428053.1	Vietnam	2017	DENV1	1I	1I	1I_E	1I_E.1
LC428058.1	Vietnam	2017	DENV1	1I	1I	1I_E	1I_E.1
OQ426649.1	Vietnam	2017-12-13	DENV1	1I	1I	1I_E	1I_E.1
LC428060.1	Vietnam	2017	DENV1	1I	1I	1I_E	1I_E.1
LC428057.1	Vietnam	2017	DENV1	1I	1I	1I_E	1I_E.1
OQ426651.1	Vietnam	2017-03-14	DENV1	1I	1I	1I_E	1I_E.1
LC428072.1	Vietnam	2017	DENV1	1I	1I	1I_E	1I_E.1
GU131824.1	Vietnam	2008	DENV1	1I	1I	1I_E
GU131739.1	Vietnam	2008	DENV1	1I	1I	1I_E
KF955446.1	Vietnam	2008	DENV1	1I	1I	1I_E
KF921941.1	Vietnam	2008	DENV1	1I	1I	1I_E
GU131732.1	Vietnam	2008	DENV1	1I	1I	1I_E
GU131825.1	Vietnam	2008	DENV1	1I	1I	1I_E
GU131806.1	Vietnam	2008	DENV1	1I	1I	1I_E
GU131742.1	Vietnam	2008	DENV1	1I	1I	1I_E
GU131785.1	Vietnam	2008	DENV1	1I	1I	1I_E
GU131804.1	Vietnam	2008	DENV1	1I	1I	1I_E
GU131733.1	Vietnam	2008	DENV1	1I	1I	1I_E
GQ868611.1	Vietnam	2007	DENV1	1I	1I	1I_E
FJ410276.1	Vietnam	2008	DENV1	1I	1I	1I_E
EU677161.1	Vietnam	2007	DENV1	1I	1I	1I_E
EU482513.1	Vietnam	2007	DENV1	1I	1I	1I_E
FJ205881.1	Vietnam	2007	DENV1	1I	1I	1I_E
FJ432719.1	Vietnam	2007	DENV1	1I	1I	1I_E
EU677154.1	Vietnam	2007	DENV1	1I	1I	1I_E
JF937611.1	Vietnam	2008	DENV1	1I	1I	1I_E
GU131745.1	Vietnam	2008	DENV1	1I	1I	1I_E
FJ410283.1	Vietnam	2008	DENV1	1I	1I	1I_E
KF921942.1	Vietnam	2008	DENV1	1I	1I	1I_E
GU131702.1	Vietnam	2008	DENV1	1I	1I	1I_E
FJ410239.1	Vietnam	2008	DENV1	1I	1I	1I_E
GU131747.1	Vietnam	2008	DENV1	1I	1I	1I_E
GU131683.1	Vietnam	2008	DENV1	1I	1I	1I_E
FJ410205.1	Vietnam	2007	DENV1	1I	1I	1I_E
FJ461315.1	Vietnam	2007	DENV1	1I	1I	1I_E
FJ906963.1	Vietnam	2007	DENV1	1I	1I	1I_E
FJ024453.1	Vietnam	2007	DENV1	1I	1I	1I_E
EU677172.1	Vietnam	2007	DENV1	1I	1I	1I_E
EU482489.1	Vietnam	2007	DENV1	1I	1I	1I_E
FJ390386.1	Vietnam	2007	DENV1	1I	1I	1I_E
FJ024455.1	Vietnam	2007	DENV1	1I	1I	1I_E
EU677174.1	Vietnam	2007	DENV1	1I	1I	1I_E
FJ024425.1	Vietnam	2007	DENV1	1I	1I	1I_E
EU482716.1	Vietnam	2007	DENV1	1I	1I	1I_E
FJ024426.1	Vietnam	2007	DENV1	1I	1I	1I_E
EU726777.1	Vietnam	2007	DENV1	1I	1I	1I_E
EU482511.1	Vietnam	2007	DENV1	1I	1I	1I_E
EU677139.1	Vietnam	2007	DENV1	1I	1I	1I_E
EU482515.1	Vietnam	2007	DENV1	1I	1I	1I_E
FJ182036.1	Vietnam	2007	DENV1	1I	1I	1I_E
FJ024450.1	Vietnam	2007	DENV1	1I	1I	1I_E
FJ024464.1	Vietnam	2007	DENV1	1I	1I	1I_E
FJ182028.1	Vietnam	2007	DENV1	1I	1I	1I_E
EU677157.1	Vietnam	2007	DENV1	1I	1I	1I_E
FJ182031.1	Vietnam	2007	DENV1	1I	1I	1I_E
FJ024460.1	Vietnam	2007	DENV1	1I	1I	1I_E
FJ024463.1	Vietnam	2007	DENV1	1I	1I	1I_E
EU482482.1	Vietnam	2007	DENV1	1I	1I	1I_E
EU482715.1	Vietnam	2007	DENV1	1I	1I	1I_E
FJ182023.1	Vietnam	2007	DENV1	1I	1I	1I_E
EU482718.1	Vietnam	2007	DENV1	1I	1I	1I_E
FJ410222.1	Vietnam	2007	DENV1	1I	1I	1I_E
OQ426659.1	Vietnam	2017-11-29	DENV1	1I	1I	1I_E
OQ426660.1	Vietnam	2017-12-14	DENV1	1I	1I	1I_E
OQ426613.1	Vietnam	2018-12-10	DENV1	1I	1I	1I_E
OQ426655.1	Vietnam	2017-08-29	DENV1	1I	1I	1I_E
OQ426716.1	Vietnam	2017-08-31	DENV1	1I	1I	1I_E
OQ426653.1	Vietnam	2017-08-07	DENV1	1I	1I	1I_E
OQ426698.1	Vietnam	2017-08-25	DENV1	1I	1I	1I_E
OQ426715.1	Vietnam	2017-08-26	DENV1	1I	1I	1I_E
OQ426648.1	Vietnam	2017-08-09	DENV1	1I	1I	1I_E
OQ426697.1	Vietnam	2017-06-15	DENV1	1I	1I	1I_E
OQ426699.1	Vietnam	2018-01-04	DENV1	1I	1I	1I_E
OQ426657.1	Vietnam	2017-10-19	DENV1	1I	1I	1I_E
LC428069.1	Vietnam	2017	DENV1	1I	1I	1I_E
LC428078.1	Vietnam	2017	DENV1	1I	1I	1I_E
FJ024472.1	Vietnam	2007	DENV1	1I	1I	1I_E
MW315183.1	New_Caledonia	2017-03-30	DENV1	1I	1I	1I_E	1I_E.2
MW315195.1	New_Caledonia	2017-06-05	DENV1	1I	1I	1I_E	1I_E.2
MW315194.1	New_Caledonia	2017-05-18	DENV1	1I	1I	1I_E	1I_E.2
MW315193.1	New_Caledonia	2017-03-11	DENV1	1I	1I	1I_E	1I_E.2
MW315188.1	New_Caledonia	2017-03-17	DENV1	1I	1I	1I_E	1I_E.2
MW265714.1	New_Caledonia	2017-03-17	DENV1	1I	1I	1I_E	1I_E.2
MW265712.1	New_Caledonia	2017-02-03	DENV1	1I	1I	1I_E	1I_E.2
MW315186.1	New_Caledonia	2017-03-08	DENV1	1I	1I	1I_E	1I_E.2
MW315185.1	New_Caledonia	2017-03-20	DENV1	1I	1I	1I_E	1I_E.2
MW315190.1	New_Caledonia	2017-03-29	DENV1	1I	1I	1I_E	1I_E.2
MW315192.1	New_Caledonia	2017-02-17	DENV1	1I	1I	1I_E	1I_E.2
MW265713.1	New_Caledonia	2017-02-17	DENV1	1I	1I	1I_E	1I_E.2
MW315187.1	New_Caledonia	2017-03-17	DENV1	1I	1I	1I_E	1I_E.2
MW315182.1	New_Caledonia	2017-03-10	DENV1	1I	1I	1I_E	1I_E.2
MW315179.1	New_Caledonia	2016-06-06	DENV1	1I	1I	1I_E	1I_E.2
MW265711.1	New_Caledonia	2016-05-09	DENV1	1I	1I	1I_E	1I_E.2
MW315178.1	New_Caledonia	2016-05-23	DENV1	1I	1I	1I_E	1I_E.2
MW315177.1	New_Caledonia	2016-04-18	DENV1	1I	1I	1I_E	1I_E.2
MW315175.1	New_Caledonia	2016-02-01	DENV1	1I	1I	1I_E	1I_E.2
MW265709.1	New_Caledonia	2016-04-11	DENV1	1I	1I	1I_E	1I_E.2
MW315180.1	New_Caledonia	2016-07-12	DENV1	1I	1I	1I_E	1I_E.2
MW315176.1	New_Caledonia	2016-03-14	DENV1	1I	1I	1I_E	1I_E.2
MW315191.1	New_Caledonia	2017-03-24	DENV1	1I	1I	1I_E	1I_E.2
MW315189.1	New_Caledonia	2017-03-07	DENV1	1I	1I	1I_E	1I_E.2
MW315184.1	New_Caledonia	2017-04-12	DENV1	1I	1I	1I_E	1I_E.2
MW315181.1	New_Caledonia	2016-09-21	DENV1	1I	1I	1I_E	1I_E.2
MW265710.1	New_Caledonia	2016-04-27	DENV1	1I	1I	1I_E	1I_E.2
MW265694.1	New_Caledonia	2012-05-16	DENV1	1I	1I	1I_E
MW265690.1	New_Caledonia	2012-03-27	DENV1	1I	1I	1I_E
MW265692.1	New_Caledonia	2012-04-26	DENV1	1I	1I	1I_E
MW265698.1	New_Caledonia	2013-03-13	DENV1	1I	1I	1I_E
MW265697.1	New_Caledonia	2013-03-13	DENV1	1I	1I	1I_E
MW265695.1	New_Caledonia	2012-10-25	DENV1	1I	1I	1I_E
MW265696.1	New_Caledonia	2013-03-12	DENV1	1I	1I	1I_E
MW265687.1	New_Caledonia	2012-02-17	DENV1	1I	1I	1I_E
MW265699.1	New_Caledonia	2013-08-22	DENV1	1I	1I	1I_E
MW265703.1	New_Caledonia	2014-04-01	DENV1	1I	1I	1I_E
MW265701.1	New_Caledonia	2014-02-17	DENV1	1I	1I	1I_E
MW364631.1	New_Caledonia	2014-02-17	DENV1	1I	1I	1I_E
MW364630.1	New_Caledonia	2014-02-04	DENV1	1I	1I	1I_E
MW265700.1	New_Caledonia	2014-02-04	DENV1	1I	1I	1I_E
MW265702.1	New_Caledonia	2014-02-21	DENV1	1I	1I	1I_E
MW265706.1	New_Caledonia	2014-05-20	DENV1	1I	1I	1I_E
KY926848.1	French_Polynesia	2013-08-19	DENV1	1I	1I	1I_E
MW265705.1	New_Caledonia	2014-05-20	DENV1	1I	1I	1I_E
MW265708.1	New_Caledonia	2014-08-01	DENV1	1I	1I	1I_E
MW265704.1	New_Caledonia	2014-05-14	DENV1	1I	1I	1I_E
MW265707.1	New_Caledonia	2014-07-07	DENV1	1I	1I	1I_E
MW315173.1	New_Caledonia	2014-05-17	DENV1	1I	1I	1I_E
MW315174.1	New_Caledonia	2014-06-14	DENV1	1I	1I	1I_E
MW315172.1	New_Caledonia	2013-04-21	DENV1	1I	1I	1I_E
MN621140.1	New_Caledonia	2013-05-10	DENV1	1I	1I	1I_E
MW265689.1	New_Caledonia	2012-03-13	DENV1	1I	1I	1I_E
MG877555.1	New_Caledonia	2013	DENV1	1I	1I	1I_E
OQ832609.1	Vietnam	2019-11	DENV1	1I	1I	1I_E
OQ832611.1	Vietnam	2019-10	DENV1	1I	1I	1I_E
OQ832610.1	Vietnam	2019-12	DENV1	1I	1I	1I_E
OQ832614.1	Vietnam	2020-09	DENV1	1I	1I	1I_E
OQ832612.1	Vietnam	2019-10	DENV1	1I	1I	1I_E
OQ832613.1	Vietnam	2020-09	DENV1	1I	1I	1I_E
OQ426675.1	Vietnam	2017-07-17	DENV1	1I	1I	1I_E
OQ426712.1	Vietnam	2017-07-31	DENV1	1I	1I	1I_E
LC428061.1	Vietnam	2017	DENV1	1I	1I	1I_E
LC428075.1	Vietnam	2017	DENV1	1I	1I	1I_E
LC428076.1	Vietnam	2017	DENV1	1I	1I	1I_E
LC428065.1	Vietnam	2017	DENV1	1I	1I	1I_E
LC428068.1	Vietnam	2017	DENV1	1I	1I	1I_E
LC428066.1	Vietnam	2017	DENV1	1I	1I	1I_E
LC428064.1	Vietnam	2017	DENV1	1I	1I	1I_E
LC428067.1	Vietnam	2017	DENV1	1I	1I	1I_E
LC428074.1	Vietnam	2017	DENV1	1I	1I	1I_E
LC428063.1	Vietnam	2017	DENV1	1I	1I	1I_E
LC428070.1	Vietnam	2017	DENV1	1I	1I	1I_E
LC428077.1	Vietnam	2017	DENV1	1I	1I	1I_E
OQ426650.1	Vietnam	2017-02-24	DENV1	1I	1I	1I_E
OQ426707.1	Vietnam	2017-07-06	DENV1	1I	1I	1I_E
OQ426669.1	Vietnam	2017-05-10	DENV1	1I	1I	1I_E
OQ426670.1	Vietnam	2017-05-17	DENV1	1I	1I	1I_E
OQ426671.1	Vietnam	2017-05-29	DENV1	1I	1I	1I_E
GU131760.1	Vietnam	2008	DENV1	1I	1I	1I_E
GU131724.1	Vietnam	2008	DENV1	1I	1I	1I_E
GU131831.1	Vietnam	2008	DENV1	1I	1I	1I_E
GU131776.1	Vietnam	2008	DENV1	1I	1I	1I_E
GU131761.1	Vietnam	2008	DENV1	1I	1I	1I_E
GQ868615.1	Vietnam	2008	DENV1	1I	1I	1I_E
GU131746.1	Vietnam	2008	DENV1	1I	1I	1I_E
GU131812.1	Vietnam	2008	DENV1	1I	1I	1I_E
GU131729.1	Vietnam	2008	DENV1	1I	1I	1I_E
FJ410192.1	Vietnam	2008	DENV1	1I	1I	1I_E
FJ547063.1	Vietnam	2007	DENV1	1I	1I	1I_E
FJ024428.1	Vietnam	2007	DENV1	1I	1I	1I_E
FJ024435.1	Vietnam	2007	DENV1	1I	1I	1I_E
FJ024443.1	Vietnam	2007	DENV1	1I	1I	1I_E
FJ182029.1	Vietnam	2007	DENV1	1I	1I	1I_E
GU131723.1	Vietnam	2008	DENV1	1I	1I	1I_E
FJ024429.1	Vietnam	2007	DENV1	1I	1I	1I_E
FJ024440.1	Vietnam	2007	DENV1	1I	1I	1I_E
FJ390388.1	Vietnam	2007	DENV1	1I	1I	1I_E
FJ461303.1	Vietnam	2007	DENV1	1I	1I	1I_E
EU482493.1	Vietnam	2007	DENV1	1I	1I	1I_E
KF921947.1	Vietnam	2008	DENV1	1I	1I	1I_E
HM488256.1	Vietnam	2008	DENV1	1I	1I	1I_E
FJ461340.1	Vietnam	2008	DENV1	1I	1I	1I_E
FJ410255.1	Vietnam	2008	DENV1	1I	1I	1I_E
KF921948.1	Vietnam	2008	DENV1	1I	1I	1I_E
GU131690.1	Vietnam	2008	DENV1	1I	1I	1I_E
FJ410261.1	Vietnam	2008	DENV1	1I	1I	1I_E
FJ461330.1	Vietnam	2008	DENV1	1I	1I	1I_E
GQ199794.1	Vietnam	2007	DENV1	1I	1I	1I_E
MW265664.1	Cambodia	2016-04-06	DENV1	1I	1I	1I_E
MW265666.1	Cambodia	2016-08-22	DENV1	1I	1I	1I_E
MW265665.1	Cambodia	2016-08-07	DENV1	1I	1I	1I_E
MW265676.1	Cambodia	2014-11-25	DENV1	1I	1I	1I_E
KX595191.1	Vietnam	2013-07-13	DENV1	1I	1I	1I_E
FJ410230.1	Vietnam	2008	DENV1	1I	1I	1I_E
EU482517.1	Vietnam	2007	DENV1	1I	1I	1I_E
FJ182026.1	Vietnam	2007	DENV1	1I	1I	1I_E
EU677170.1	Vietnam	2007	DENV1	1I	1I	1I_E
EU677177.1	Vietnam	2007	DENV1	1I	1I	1I_E
FJ024462.1	Vietnam	2007	DENV1	1I	1I	1I_E
FJ024457.1	Vietnam	2007	DENV1	1I	1I	1I_E
GU131803.1	Vietnam	2008	DENV1	1I	1I	1I_E
FJ205884.1	Vietnam	2007	DENV1	1I	1I	1I_E
FJ024437.1	Vietnam	2007	DENV1	1I	1I	1I_E
EU482708.1	Vietnam	2007	DENV1	1I	1I	1I_E
EU677166.1	Vietnam	2007	DENV1	1I	1I	1I_E
EU677167.1	Vietnam	2007	DENV1	1I	1I	1I_E
EU482498.1	Vietnam	2007	DENV1	1I	1I	1I_E
FJ205876.1	Vietnam	2007	DENV1	1I	1I	1I_E
FJ024427.1	Vietnam	2007	DENV1	1I	1I	1I_E
EU482497.1	Vietnam	2007	DENV1	1I	1I	1I_E
EU677171.1	Vietnam	2007	DENV1	1I	1I	1I_E
EU482483.1	Vietnam	2007	DENV1	1I	1I	1I_E
GQ199786.1	Vietnam	2007	DENV1	1I	1I	1I_E
EU677155.1	Vietnam	2007	DENV1	1I	1I	1I_E
HM181969.1	Vietnam	2008	DENV1	1I	1I	1I_E
GU131787.1	Vietnam	2008	DENV1	1I	1I	1I_E
MW946240.1	Thailand	2013	DENV1	1I	1I	1I_E
GU131695.1	Vietnam	2008	DENV1	1I	1I	1I_E
GU131783.1	Vietnam	2008	DENV1	1I	1I	1I_E
GU131685.1	Vietnam	2008	DENV1	1I	1I	1I_E
EU726780.1	Vietnam	2007	DENV1	1I	1I	1I_E
EU482504.1	Vietnam	2007	DENV1	1I	1I	1I_E
JF937607.1	Vietnam	2008	DENV1	1I	1I	1I_E
GU131790.1	Vietnam	2008	DENV1	1I	1I	1I_E
JF937610.1	Vietnam	2008	DENV1	1I	1I	1I_E
FJ410236.1	Vietnam	2008	DENV1	1I	1I	1I_E
GU131748.1	Vietnam	2008	DENV1	1I	1I	1I_E
EU482709.1	Vietnam	2007	DENV1	1I	1I	1I_E
GU131795.1	Vietnam	2008	DENV1	1I	1I	1I_E
GU131807.1	Vietnam	2008	DENV1	1I	1I	1I_E
GU131770.1	Vietnam	2008	DENV1	1I	1I	1I_E
GU131755.1	Vietnam	2008	DENV1	1I	1I	1I_E
GU131808.1	Vietnam	2008	DENV1	1I	1I	1I_E
JF937614.1	Vietnam	2008	DENV1	1I	1I	1I_E
GU131793.1	Vietnam	2008	DENV1	1I	1I	1I_E
JF937606.1	Vietnam	2008	DENV1	1I	1I	1I_E
HM181964.1	Vietnam	2008	DENV1	1I	1I	1I_E
GU131797.1	Vietnam	2008	DENV1	1I	1I	1I_E
JQ287662.1	Vietnam	2007	DENV1	1I	1I	1I_E
EU677163.1	Vietnam	2007	DENV1	1I	1I	1I_E
EU677165.1	Vietnam	2007	DENV1	1I	1I	1I_E
EU482494.1	Vietnam	2007	DENV1	1I	1I	1I_E
FJ182027.1	Vietnam	2007	DENV1	1I	1I	1I_E
FJ410289.1	Vietnam	2007	DENV1	1I	1I	1I_E
FJ024448.1	Vietnam	2007	DENV1	1I	1I	1I_E
FJ182022.1	Vietnam	2007	DENV1	1I	1I	1I_E
FJ024433.1	Vietnam	2007	DENV1	1I	1I	1I_E
EU660397.1	Vietnam	2006	DENV1	1I	1I	1I_E
KF921949.1	Vietnam	2008	DENV1	1I	1I	1I_E
GU131827.1	Vietnam	2008	DENV1	1I	1I	1I_E
FJ882553.1	Vietnam	2007	DENV1	1I	1I	1I_E
GU131706.1	Vietnam	2008	DENV1	1I	1I	1I_E
FJ182030.1	Vietnam	2007	DENV1	1I	1I	1I_E
FJ024441.1	Vietnam	2007	DENV1	1I	1I	1I_E
EU482490.1	Vietnam	2007	DENV1	1I	1I	1I_E
FJ024439.1	Vietnam	2007	DENV1	1I	1I	1I_E
EU726779.1	Vietnam	2007	DENV1	1I	1I	1I_E
FJ024451.1	Vietnam	2007	DENV1	1I	1I	1I_E
EU677153.1	Vietnam	2007	DENV1	1I	1I	1I_E
EU660418.1	Vietnam	2007	DENV1	1I	1I	1I_E
FJ390381.1	Vietnam	2007	DENV1	1I	1I	1I_E
EU482717.1	Vietnam	2007	DENV1	1I	1I	1I_E
EU482713.1	Vietnam	2007	DENV1	1I	1I	1I_E
EU482502.1	Vietnam	2007	DENV1	1I	1I	1I_E
EU482503.1	Vietnam	2007	DENV1	1I	1I	1I_E
EU677156.1	Vietnam	2007	DENV1	1I	1I	1I_E
FJ410198.1	Vietnam	2007	DENV1	1I	1I	1I_E
FJ024447.1	Vietnam	2007	DENV1	1I	1I	1I_E
EU482492.1	Vietnam	2007	DENV1	1I	1I	1I_E
EU482516.1	Vietnam	2007	DENV1	1I	1I	1I_E
EU677168.1	Vietnam	2007	DENV1	1I	1I	1I_E
EU482485.1	Vietnam	2007	DENV1	1I	1I	1I_E
EU482508.1	Vietnam	2007	DENV1	1I	1I	1I_E
FJ182025.1	Vietnam	2007	DENV1	1I	1I	1I_E
FJ182019.1	Vietnam	2007	DENV1	1I	1I	1I_E
FJ373298.1	Vietnam	2007	DENV1	1I	1I	1I_E
EU726778.1	Vietnam	2007	DENV1	1I	1I	1I_E
EU482711.1	Vietnam	2007	DENV1	1I	1I	1I_E
FJ024445.1	Vietnam	2007	DENV1	1I	1I	1I_E
FJ205883.1	Vietnam	2007	DENV1	1I	1I	1I_E
EU660419.1	Vietnam	2007	DENV1	1I	1I	1I_E
FJ024430.1	Vietnam	2007	DENV1	1I	1I	1I_E
FJ461336.1	Vietnam	2008	DENV1	1I	1I	1I_E
EU482821.1	Vietnam	2006	DENV1	1I	1I	1I_E
FJ882544.1	Vietnam	2006	DENV1	1I	1I	1I_E
EU660394.1	Vietnam	2006	DENV1	1I	1I	1I_E
EU482520.1	Vietnam	2006	DENV1	1I	1I	1I_E
FJ882522.1	Vietnam	2006	DENV1	1I	1I	1I_E
EU482801.1	Vietnam	2006	DENV1	1I	1I	1I_E
EU482539.1	Vietnam	2006	DENV1	1I	1I	1I_E
HM181960.1	Vietnam	2008	DENV1	1I	1I	1I_E
EU482501.1	Vietnam	2007	DENV1	1I	1I	1I_E
GU131750.1	Vietnam	2008	DENV1	1I	1I	1I_E
EU482522.1	Vietnam	2006	DENV1	1I	1I	1I_E
EU482812.1	Vietnam	2006	DENV1	1I	1I	1I_E
HM181962.1	Vietnam	2008	DENV1	1I	1I	1I_E
GU131719.1	Vietnam	2008	DENV1	1I	1I	1I_E
FJ882556.1	Vietnam	2007	DENV1	1I	1I	1I_E
GU131828.1	Vietnam	2008	DENV1	1I	1I	1I_E
FJ410272.1	Vietnam	2008	DENV1	1I	1I	1I_E
GQ199823.1	Vietnam	2007	DENV1	1I	1I	1I_E
GU131691.1	Vietnam	2008	DENV1	1I	1I	1I_E
GU131707.1	Vietnam	2008	DENV1	1I	1I	1I_E
KF921945.1	Vietnam	2008	DENV1	1I	1I	1I_E
FJ410210.1	Vietnam	2007	DENV1	1I	1I	1I_E
GU131693.1	Vietnam	2008	DENV1	1I	1I	1I_E
FJ432740.1	Vietnam	2007	DENV1	1I	1I	1I_E
GQ199827.1	Vietnam	2007	DENV1	1I	1I	1I_E
FJ461306.1	Vietnam	2007	DENV1	1I	1I	1I_E
GU131823.1	Vietnam	2008	DENV1	1I	1I	1I_E
FJ410258.1	Vietnam	2008	DENV1	1I	1I	1I_E
GQ199819.1	Vietnam	2007	DENV1	1I	1I	1I_E
GQ199795.1	Vietnam	2007	DENV1	1I	1I	1I_E
JF937600.1	Vietnam	2008	DENV1	1I	1I	1I_E
FJ410265.1	Vietnam	2008	DENV1	1I	1I	1I_E
FJ410275.1	Vietnam	2008	DENV1	1I	1I	1I_E
FJ461327.1	Vietnam	2007	DENV1	1I	1I	1I_E
FJ410206.1	Vietnam	2007	DENV1	1I	1I	1I_E
JF937612.1	Vietnam	2008	DENV1	1I	1I	1I_E
FJ882554.1	Vietnam	2007	DENV1	1I	1I	1I_E
GQ199796.1	Vietnam	2007	DENV1	1I	1I	1I_E
FJ410194.1	Vietnam	2007	DENV1	1I	1I	1I_E
FJ410197.1	Vietnam	2007	DENV1	1I	1I	1I_E
KF921940.1	Vietnam	2008	DENV1	1I	1I	1I_E
FJ547065.1	Vietnam	2007	DENV1	1I	1I	1I_E
GQ199812.1	Vietnam	2007	DENV1	1I	1I	1I_E
FJ410282.1	Vietnam	2008	DENV1	1I	1I	1I_E
JF937601.1	Vietnam	2008	DENV1	1I	1I	1I_E
FJ410277.1	Vietnam	2008	DENV1	1I	1I	1I_E
GU131699.1	Vietnam	2008	DENV1	1I	1I	1I_E
GU131743.1	Vietnam	2008	DENV1	1I	1I	1I_E
KF971712.1	Vietnam	2008	DENV1	1I	1I	1I_E
FJ898382.1	Vietnam	2007	DENV1	1I	1I	1I_E
FJ410196.1	Vietnam	2007	DENV1	1I	1I	1I_E
FJ432738.1	Vietnam	2007	DENV1	1I	1I	1I_E
FJ898383.1	Vietnam	2007	DENV1	1I	1I	1I_E
EU482523.1	Vietnam	2006	DENV1	1I	1I	1I_E
GU131704.1	Vietnam	2008	DENV1	1I	1I	1I_E
GQ199815.1	Vietnam	2007	DENV1	1I	1I	1I_E
FJ410245.1	Vietnam	2008	DENV1	1I	1I	1I_E
GQ199802.1	Vietnam	2007	DENV1	1I	1I	1I_E
FJ898380.1	Vietnam	2007	DENV1	1I	1I	1I_E
FJ432748.1	Vietnam	2007	DENV1	1I	1I	1I_E
GQ199779.1	Vietnam	2007	DENV1	1I	1I	1I_E
GU131716.1	Vietnam	2008	DENV1	1I	1I	1I_E
FJ461310.1	Vietnam	2008	DENV1	1I	1I	1I_E
FJ410278.1	Vietnam	2008	DENV1	1I	1I	1I_E
GU131710.1	Vietnam	2008	DENV1	1I	1I	1I_E
FJ432725.1	Vietnam	2007	DENV1	1I	1I	1I_E
JF937605.1	Vietnam	2008	DENV1	1I	1I	1I_E
HM181967.1	Vietnam	2008	DENV1	1I	1I	1I_E
GU131791.1	Vietnam	2008	DENV1	1I	1I	1I_E
FJ461341.1	Vietnam	2008	DENV1	1I	1I	1I_E
FJ432727.1	Vietnam	2007	DENV1	1I	1I	1I_E
FJ461325.1	Vietnam	2007	DENV1	1I	1I	1I_E
FJ410263.1	Vietnam	2008	DENV1	1I	1I	1I_E
GU131694.1	Vietnam	2008	DENV1	1I	1I	1I_E
FJ410270.1	Vietnam	2008	DENV1	1I	1I	1I_E
KF921943.1	Vietnam	2008	DENV1	1I	1I	1I_E
GQ199829.1	Vietnam	2007	DENV1	1I	1I	1I_E
GQ199776.1	Vietnam	2007	DENV1	1I	1I	1I_E
FJ410225.1	Vietnam	2007	DENV1	1I	1I	1I_E
GQ199778.1	Vietnam	2007	DENV1	1I	1I	1I_E
HM631851.1	Vietnam	2008	DENV1	1I	1I	1I_E
EU482524.1	Vietnam	2006	DENV1	1I	1I	1I_E
GQ199771.1	Vietnam	2006	DENV1	1I	1I	1I_E
JN000935.1	Vietnam	2008	DENV1	1I	1I	1I_E
JF937604.1	Vietnam	2008	DENV1	1I	1I	1I_E
EU482499.1	Vietnam	2007	DENV1	1I	1I	1I_E
EU482512.1	Vietnam	2007	DENV1	1I	1I	1I_E
EU677140.1	Vietnam	2007	DENV1	1I	1I	1I_E
EU482487.1	Vietnam	2007	DENV1	1I	1I	1I_E
FJ024449.1	Vietnam	2007	DENV1	1I	1I	1I_E
EU482479.1	Vietnam	2007	DENV1	1I	1I	1I_E
FJ182018.1	Vietnam	2006	DENV1	1I	1I	1I_E
FJ024444.1	Vietnam	2006	DENV1	1I	1I	1I_E
EU482530.1	Vietnam	2006	DENV1	1I	1I	1I_E
EU482823.1	Vietnam	2006	DENV1	1I	1I	1I_E
EU482529.1	Vietnam	2006	DENV1	1I	1I	1I_E
EU660401.1	Vietnam	2006	DENV1	1I	1I	1I_E
KF921935.1	Vietnam	2007	DENV1	1I	1I	1I_E
GQ199810.1	Vietnam	2007	DENV1	1I	1I	1I_E
EU677178.1	Vietnam	2007	DENV1	1I	1I	1I_E
EU482478.1	Vietnam	2007	DENV1	1I	1I	1I_E
EU482500.1	Vietnam	2007	DENV1	1I	1I	1I_E
EU482514.1	Vietnam	2007	DENV1	1I	1I	1I_E
FJ024442.1	Vietnam	2007	DENV1	1I	1I	1I_E
FJ024438.1	Vietnam	2007	DENV1	1I	1I	1I_E
EU726782.1	Vietnam	2007	DENV1	1I	1I	1I_E
FJ390383.1	Vietnam	2007	DENV1	1I	1I	1I_E
EU677158.1	Vietnam	2007	DENV1	1I	1I	1I_E
EU482506.1	Vietnam	2007	DENV1	1I	1I	1I_E
FJ410287.1	Vietnam	2006	DENV1	1I	1I	1I_E
EU660403.1	Vietnam	2006	DENV1	1I	1I	1I_E
GU131721.1	Vietnam	2008	DENV1	1I	1I	1I_E
EU482509.1	Vietnam	2007	DENV1	1I	1I	1I_E
FJ373305.1	Vietnam	2006	DENV1	1I	1I	1I_E
GU131815.1	Vietnam	2008	DENV1	1I	1I	1I_E
EU660393.1	Vietnam	2006	DENV1	1I	1I	1I_E
FJ390382.1	Vietnam	2007	DENV1	1I	1I	1I_E
EU482507.1	Vietnam	2007	DENV1	1I	1I	1I_E
EU482496.1	Vietnam	2007	DENV1	1I	1I	1I_E
FJ024446.1	Vietnam	2007	DENV1	1I	1I	1I_E
FJ182021.1	Vietnam	2007	DENV1	1I	1I	1I_E
FJ024432.1	Vietnam	2007	DENV1	1I	1I	1I_E
EU687251.1	Vietnam	2007	DENV1	1I	1I	1I_E
GU131701.1	Vietnam	2008	DENV1	1I	1I	1I_E
GU131735.1	Vietnam	2008	DENV1	1I	1I	1I_E
FJ898379.1	Vietnam	2007	DENV1	1I	1I	1I_E
GQ199777.1	Vietnam	2007	DENV1	1I	1I	1I_E
FJ410285.1	Vietnam	2008	DENV1	1I	1I	1I_E
GQ199855.1	Vietnam	2006	DENV1	1I	1I	1I_E
AB608786.1	Taiwan	2008	DENV1	1I	1I	1I_E
GU131813.1	Vietnam	2008	DENV1	1I	1I	1I_E
GQ199804.1	Vietnam	2007	DENV1	1I	1I	1I_E
FJ432737.1	Vietnam	2007	DENV1	1I	1I	1I_E
EU482799.1	Vietnam	2006	DENV1	1I	1I	1I_E
EU482805.1	Vietnam	2006	DENV1	1I	1I	1I_E
EU482818.1	Vietnam	2006	DENV1	1I	1I	1I_E
FJ432732.1	Vietnam	2007	DENV1	1I	1I	1I_E
MF033199.1	Singapore	2012-05	DENV1	1I	1I	1I_E
GU131682.1	Vietnam	2008	DENV1	1I	1I	1I_E
MN886920.1	China	2006-12-30	DENV1	1I	1I	1I_E
MN886922.1	China	2006-12-30	DENV1	1I	1I	1I_E
MN886921.1	China	2006-12-30	DENV1	1I	1I	1I_E
FJ176780.1	China	2006	DENV1	1I	1I	1I_E
MN886919.1	China	2006-12-30	DENV1	1I	1I	1I_E
MN886917.1	China	2006-12-30	DENV1	1I	1I	1I_E
FJ196843.1	China	2006	DENV1	1I	1I	1I_E
MN886923.1	China	2006-12-30	DENV1	1I	1I	1I_E
MN886916.1	China	2006-12-30	DENV1	1I	1I	1I_E
MN886918.1	China	2006-12-30	DENV1	1I	1I	1I_E
FJ639688.1	Cambodia	2007	DENV1	1I	1I	1I_E
MG877552.1	Lao	2012	DENV1	1I	1I	1I_E
MG877554.1	Thailand	2012	DENV1	1I	1I	1I_E
KU509265.1		2012	DENV1	1I	1I	1I_E
MW265678.1	Cambodia	2015-09-28	DENV1	1I	1I	1I_E
KX380798.1	Singapore	2012	DENV1	1I	1I	1I_E
KC131140.1	China	2012-09	DENV1	1I	1I	1I_E
KC131141.1	China	2012-09	DENV1	1I	1I	1I_E
MW265672.1	Cambodia	2013-01-28	DENV1	1I	1I	1I_E
MW265673.1	Cambodia	2014-05-22	DENV1	1I	1I	1I_E
MW265677.1	Cambodia	2015-06-19	DENV1	1I	1I	1I_E
MW265675.1	Cambodia	2014-08-07	DENV1	1I	1I	1I_E
MW265667.1	Cambodia	2016-02-09	DENV1	1I	1I	1I_E
MN448696.1	Thailand	2012-11-26	DENV1	1I	1I	1I_E
MW945799.1	Thailand	2013	DENV1	1I	1I	1I_E
MW946166.1	Thailand	2012	DENV1	1I	1I	1I_E
ON038483.1	Thailand	2009-05-13	DENV1	1I	1I	1I_E
MW945852.1	Thailand	2012	DENV1	1I	1I	1I_E
MW946184.1	Thailand	2012	DENV1	1I	1I	1I_E
MN933652.1	China	2013-08-13	DENV1	1I	1I	1I_E
MW265670.1	Cambodia	2012-01-19	DENV1	1I	1I	1I_E
MW265674.1	Cambodia	2014-06-25	DENV1	1I	1I	1I_E
MW945884.1	Thailand	2012	DENV1	1I	1I	1I_E
MW946049.1	Thailand	2012	DENV1	1I	1I	1I_E
MW265669.1	Cambodia	2011-02-06	DENV1	1I	1I	1I_E
GU131895.1	Cambodia	2009	DENV1	1I	1I	1I_E
MW265668.1	Cambodia	2011-05-23	DENV1	1I	1I	1I_E
MW945977.1	Thailand	2013	DENV1	1I	1I	1I_E
GU131894.1	Cambodia	2008	DENV1	1I	1I	1I_E
GQ868633.1	Cambodia	2008	DENV1	1I	1I	1I_E
GU131920.1	Cambodia	2008	DENV1	1I	1I	1I_E
MW946194.1	Thailand	2012	DENV1	1I	1I	1I_E
MW946208.1	Thailand	2013	DENV1	1I	1I	1I_E
MW265671.1	Cambodia	2012-04-29	DENV1	1I	1I	1I_E
KF887994.1	Thailand	2013-01	DENV1	1I	1I	1I_E
GU131922.1	Cambodia	2008	DENV1	1I	1I	1I_E
GQ868632.1	Cambodia	2008	DENV1	1I	1I	1I_E
HM181937.1	Cambodia	2006	DENV1	1I	1I	1I_E
HM181936.1	Cambodia	2006	DENV1	1I	1I	1I_E
HM181938.1	Cambodia	2006	DENV1	1I	1I	1I_E
HM181953.1	Cambodia	2007	DENV1	1I	1I	1I_E
GU131892.1	Cambodia	2006	DENV1	1I	1I	1I_E
KF955444.1	Cambodia	2007	DENV1	1I	1I	1I_E
HM181940.1	Cambodia	2006	DENV1	1I	1I	1I_E
KF921933.1	Cambodia	2007	DENV1	1I	1I	1I_E
HM181943.1	Cambodia	2007	DENV1	1I	1I	1I_E
HM181949.1	Cambodia	2007	DENV1	1I	1I	1I_E
HM488255.1	Cambodia	2007	DENV1	1I	1I	1I_E
HM181948.1	Cambodia	2007	DENV1	1I	1I	1I_E
HM181958.1	Cambodia	2007	DENV1	1I	1I	1I_E
GU131925.1	Cambodia	2006	DENV1	1I	1I	1I_E
GU131774.1	Vietnam	2008	DENV1	1I	1I	1I_E
GU131777.1	Vietnam	2008	DENV1	1I	1I	1I_E
GU131800.1	Vietnam	2008	DENV1	1I	1I	1I_E
GU131814.1	Vietnam	2008	DENV1	1I	1I	1I_E
GU131822.1	Vietnam	2008	DENV1	1I	1I	1I_E
JF937608.1	Vietnam	2008	DENV1	1I	1I	1I_E
GU131779.1	Vietnam	2008	DENV1	1I	1I	1I_E
GU131703.1	Vietnam	2008	DENV1	1I	1I	1I_E
GU131826.1	Vietnam	2008	DENV1	1I	1I	1I_E
GU131789.1	Vietnam	2008	DENV1	1I	1I	1I_E
GU131788.1	Vietnam	2008	DENV1	1I	1I	1I_E
GU131771.1	Vietnam	2008	DENV1	1I	1I	1I_E
JF937618.1	Vietnam	2008	DENV1	1I	1I	1I_E
JF937609.1	Vietnam	2008	DENV1	1I	1I	1I_E
GU131728.1	Vietnam	2008	DENV1	1I	1I	1I_E
GU131810.1	Vietnam	2008	DENV1	1I	1I	1I_E
FJ410247.1	Vietnam	2008	DENV1	1I	1I	1I_E
KF955435.1	Cambodia	2006	DENV1	1I	1I	1I_E
HM631853.1	Cambodia	2007	DENV1	1I	1I	1I_E
HM181950.1	Cambodia	2007	DENV1	1I	1I	1I_E
HM181954.1	Cambodia	2007	DENV1	1I	1I	1I_E
KF921932.1	Cambodia	2007	DENV1	1I	1I	1I_E
GU131921.1	Cambodia	2008	DENV1	1I	1I	1I_E
GQ868635.1	Cambodia	2008	DENV1	1I	1I	1I_E
KY849720.1	Lao	2009-11-12	DENV1	1I	1I	1I_E
KY849743.1	Lao	2010-07-15	DENV1	1I	1I	1I_E
JF937651.1	Cambodia	2008	DENV1	1I	1I	1I_E
GU131919.1	Cambodia	2008	DENV1	1I	1I	1I_E
KC759167.1	China	2012-01-09	DENV1	1I	1I	1I_E
GQ199825.1	Vietnam	2007	DENV1	1I	1I	1I_E
FJ461333.1	Vietnam	2007	DENV1	1I	1I	1I_E
FJ461319.1	Vietnam	2007	DENV1	1I	1I	1I_E
FJ882560.1	Vietnam	2007	DENV1	1I	1I	1I_E
FJ432745.1	Vietnam	2007	DENV1	1I	1I	1I_E
GU131708.1	Vietnam	2008	DENV1	1I	1I	1I_E
FJ461316.1	Vietnam	2007	DENV1	1I	1I	1I_E
JF937617.1	Vietnam	2008	DENV1	1I	1I	1I_E
GU131893.1	Cambodia	2007	DENV1	1I	1I	1I_E
FJ639695.1	Cambodia	2007	DENV1	1I	1I	1I_E
HQ624984.1	Cambodia	2007	DENV1	1I	1I	1I_E
FJ639692.1	Cambodia	2007	DENV1	1I	1I	1I_E
GU131888.1	Cambodia	2006	DENV1	1I	1I	1I_E
HM181955.1	Cambodia	2007	DENV1	1I	1I	1I_E
HM181959.1	Cambodia	2007	DENV1	1I	1I	1I_E
FJ639679.1	Cambodia	2003	DENV1	1I	1I	1I_E
HM181941.1	Cambodia	2006	DENV1	1I	1I	1I_E
HM181947.1	Cambodia	2007	DENV1	1I	1I	1I_E
GU131887.1	Cambodia	2006	DENV1	1I	1I	1I_E
GU131891.1	Cambodia	2006	DENV1	1I	1I	1I_E
HM631852.1	Cambodia	2006	DENV1	1I	1I	1I_E
FJ744702.1	Cambodia	2006	DENV1	1I	1I	1I_E
GU131889.1	Cambodia	2006	DENV1	1I	1I	1I_E
HM181946.1	Cambodia	2007	DENV1	1I	1I	1I_E
FJ639686.1	Cambodia	2006	DENV1	1I	1I	1I_E
HM181956.1	Cambodia	2007	DENV1	1I	1I	1I_E
FJ639694.1	Cambodia	2007	DENV1	1I	1I	1I_E
HM181957.1	Cambodia	2007	DENV1	1I	1I	1I_E
FJ639690.1	Cambodia	2007	DENV1	1I	1I	1I_E
FJ639689.1	Cambodia	2007	DENV1	1I	1I	1I_E
EU482521.1	Vietnam	2006	DENV1	1I	1I	1I_E
FJ639683.1	Cambodia	2005	DENV1	1I	1I	1I_E
FJ639685.1	Cambodia	2005	DENV1	1I	1I	1I_E
GU131923.1	Cambodia	2005	DENV1	1I	1I	1I_E
KY586530.1	Thailand	2002	DENV1	1I	1I	1I_E
MW946191.1	Thailand	1998	DENV1	1I	1I
KY586529.1	Thailand	1998	DENV1	1I	1I
MW945796.1	Thailand	1996	DENV1	1I	1I
MW946035.1	Thailand	1996	DENV1	1I	1I
MW945911.1	Thailand	1998	DENV1	1I	1I
MW946247.1	Thailand	1997	DENV1	1I	1I
MW945822.1	Thailand	2000	DENV1	1I	1I
MW945920.1	Thailand	2000	DENV1	1I	1I
MW945875.1	Thailand	2000	DENV1	1I	1I
KY586531.1	Thailand	2000	DENV1	1I	1I
MW946165.1	Thailand	2001	DENV1	1I	1I
KY586533.1	Thailand	2000	DENV1	1I	1I
KY586532.1	Thailand	2000	DENV1	1I	1I
MW946073.1	Thailand	2000	DENV1	1I	1I
MW945896.1	Thailand	1998	DENV1	1I	1I
MW945795.1	Thailand	1997	DENV1	1I	1I
MW945971.1	Thailand	1997	DENV1	1I	1I
MW946046.1	Thailand	1997	DENV1	1I	1I
KY586534.1	Thailand	1995	DENV1	1I	1I
MW945813.1	Thailand	1997	DENV1	1I	1I
MW946122.1	Thailand	1996	DENV1	1I	1I
MW945777.1	Thailand	1996	DENV1	1I	1I
KY586536.1	Thailand	1995	DENV1	1I	1I
KY586537.1	Thailand	1995	DENV1	1I	1I
KY586535.1	Thailand	1995	DENV1	1I	1I
MW945832.1	Thailand	1997	DENV1	1I	1I
MW946154.1	Thailand	1996	DENV1	1I	1I
MW945897.1	Thailand	1997	DENV1	1I	1I
MW945848.1	Thailand	1998	DENV1	1I	1I
MW945868.1	Thailand	1999	DENV1	1I	1I
MW945989.1	Thailand	1994	DENV1	1I	1I
MW945783.1	Thailand	1994	DENV1	1I	1I
MW945993.1	Thailand	1994	DENV1	1I	1I
MW946100.1	Thailand	1994	DENV1	1I	1I
MW945818.1	Thailand	1994	DENV1	1I	1I
MW945854.1	Thailand	1994	DENV1	1I	1I
JF937598.1	Vietnam	2006	DENV1	1I	1I	1I_D
FJ898424.1	Vietnam	2006	DENV1	1I	1I	1I_D
FJ882520.1	Vietnam	2006	DENV1	1I	1I	1I_D
FJ898429.1	Vietnam	2006	DENV1	1I	1I	1I_D
GQ199843.1	Vietnam	2006	DENV1	1I	1I	1I_D
EU677151.1	Vietnam	2007	DENV1	1I	1I	1I_D
EU677169.1	Vietnam	2007	DENV1	1I	1I	1I_D
FJ882541.1	Vietnam	2006	DENV1	1I	1I	1I_D
FJ898407.1	Vietnam	2006	DENV1	1I	1I	1I_D
FJ373297.1	Vietnam	2007	DENV1	1I	1I	1I_D
EU660395.1	Vietnam	2007	DENV1	1I	1I	1I_D
EU482486.1	Vietnam	2007	DENV1	1I	1I	1I_D
EU677176.1	Vietnam	2007	DENV1	1I	1I	1I_D
EU482495.1	Vietnam	2007	DENV1	1I	1I	1I_D
FJ882549.1	Vietnam	2007	DENV1	1I	1I	1I_D
FJ410231.1	Vietnam	2007	DENV1	1I	1I	1I_D
GQ199785.1	Vietnam	2007	DENV1	1I	1I	1I_D
JF937649.1	Vietnam	2007	DENV1	1I	1I	1I_D
FJ461318.1	Vietnam	2007	DENV1	1I	1I	1I_D
FJ182033.1	Vietnam	2007	DENV1	1I	1I	1I_D
EU482510.1	Vietnam	2007	DENV1	1I	1I	1I_D
GQ199775.1	Vietnam	2007	DENV1	1I	1I	1I_D
GQ199774.1	Vietnam	2007	DENV1	1I	1I	1I_D
FJ882537.1	Vietnam	2006	DENV1	1I	1I	1I_D
FJ898423.1	Vietnam	2006	DENV1	1I	1I	1I_D
FJ898373.1	Vietnam	2007	DENV1	1I	1I	1I_D
FJ639673.1	Cambodia	2001	DENV1	1I	1I	1I_D
KF955405.1	Cambodia	2002	DENV1	1I	1I	1I_D
JN819423.1	Cambodia	2001	DENV1	1I	1I	1I_D
FJ639671.1	Cambodia	2001	DENV1	1I	1I	1I_D
KF955406.1	Cambodia	2001	DENV1	1I	1I	1I_D
FJ639676.1	Cambodia	2003	DENV1	1I	1I	1I_D
JQ287664.1	Cambodia	2004	DENV1	1I	1I	1I_D
FJ850069.1	Cambodia	2003	DENV1	1I	1I	1I_D
GQ868637.1	Cambodia	2000	DENV1	1I	1I	1I_D
FJ639678.1	Cambodia	2003	DENV1	1I	1I	1I_D
GU131731.1	Vietnam	2008	DENV1	1I	1I	1I_C
GU131737.1	Vietnam	2008	DENV1	1I	1I	1I_C
GU131769.1	Vietnam	2008	DENV1	1I	1I	1I_C
JF937613.1	Vietnam	2008	DENV1	1I	1I	1I_C
GU131757.1	Vietnam	2008	DENV1	1I	1I	1I_C
GU131705.1	Vietnam	2008	DENV1	1I	1I	1I_C
GU131696.1	Vietnam	2008	DENV1	1I	1I	1I_C
JF937616.1	Vietnam	2008	DENV1	1I	1I	1I_C
GU131798.1	Vietnam	2008	DENV1	1I	1I	1I_C
GU131775.1	Vietnam	2008	DENV1	1I	1I	1I_C
FJ410251.1	Vietnam	2008	DENV1	1I	1I	1I_C
GQ199822.1	Vietnam	2007	DENV1	1I	1I	1I_C
GU131738.1	Vietnam	2008	DENV1	1I	1I	1I_C
FJ410264.1	Vietnam	2008	DENV1	1I	1I	1I_C
GU131768.1	Vietnam	2008	DENV1	1I	1I	1I_C
FJ432742.1	Vietnam	2007	DENV1	1I	1I	1I_C
FJ410260.1	Vietnam	2008	DENV1	1I	1I	1I_C
KF921950.1	Vietnam	2008	DENV1	1I	1I	1I_C
GU131819.1	Vietnam	2008	DENV1	1I	1I	1I_C
GU131792.1	Vietnam	2008	DENV1	1I	1I	1I_C
FJ410213.1	Vietnam	2008	DENV1	1I	1I	1I_C
FJ410214.1	Vietnam	2008	DENV1	1I	1I	1I_C
GU131715.1	Vietnam	2008	DENV1	1I	1I	1I_C
GU131727.1	Vietnam	2008	DENV1	1I	1I	1I_C
HM181968.1	Vietnam	2008	DENV1	1I	1I	1I_C
GU131726.1	Vietnam	2008	DENV1	1I	1I	1I_C
GU131720.1	Vietnam	2008	DENV1	1I	1I	1I_C
FJ882550.1	Vietnam	2007	DENV1	1I	1I	1I_C
GQ868609.1	Vietnam	2007	DENV1	1I	1I	1I_C
GQ199783.1	Vietnam	2007	DENV1	1I	1I	1I_C
EU482481.1	Vietnam	2007	DENV1	1I	1I	1I_C
EU482710.1	Vietnam	2007	DENV1	1I	1I	1I_C
FJ182003.1	Vietnam	2007	DENV1	1I	1I	1I_C
GQ199782.1	Vietnam	2007	DENV1	1I	1I	1I_C
FJ461320.1	Vietnam	2007	DENV1	1I	1I	1I_C
GQ199852.1	Vietnam	2006	DENV1	1I	1I	1I_C
FJ898427.1	Vietnam	2006	DENV1	1I	1I	1I_C
GQ199850.1	Vietnam	2006	DENV1	1I	1I	1I_C
EU482794.1	Vietnam	2006	DENV1	1I	1I	1I_C
JQ287660.1	Vietnam	2006	DENV1	1I	1I	1I_C
FJ898409.1	Vietnam	2006	DENV1	1I	1I	1I_C
FJ882518.1	Vietnam	2006	DENV1	1I	1I	1I_C
FJ882542.1	Vietnam	2006	DENV1	1I	1I	1I_C
FJ898396.1	Vietnam	2006	DENV1	1I	1I	1I_C
FJ898404.1	Vietnam	2006	DENV1	1I	1I	1I_C
FJ898416.1	Vietnam	2006	DENV1	1I	1I	1I_C
GQ199844.1	Vietnam	2006	DENV1	1I	1I	1I_C
GQ199848.1	Vietnam	2006	DENV1	1I	1I	1I_C
FJ898393.1	Vietnam	2005	DENV1	1I	1I	1I_C
KF921937.1	Vietnam	2006	DENV1	1I	1I	1I_C
GQ199846.1	Vietnam	2006	DENV1	1I	1I	1I_C
GU131718.1	Vietnam	2008	DENV1	1I	1I	1I_C
GU131766.1	Vietnam	2008	DENV1	1I	1I	1I_C
FJ882561.1	Vietnam	2007	DENV1	1I	1I	1I_C
EU482796.1	Vietnam	2006	DENV1	1I	1I	1I_C
EU482535.1	Vietnam	2006	DENV1	1I	1I	1I_C
EU482825.1	Vietnam	2006	DENV1	1I	1I	1I_C
JQ287661.1	Vietnam	2006	DENV1	1I	1I	1I_C
FJ882543.1	Vietnam	2006	DENV1	1I	1I	1I_C
EU482822.1	Vietnam	2006	DENV1	1I	1I	1I_C
GU131753.1	Vietnam	2008	DENV1	1I	1I	1I_C
FJ882515.1	Vietnam	2006	DENV1	1I	1I	1I_C
FJ898425.1	Vietnam	2006	DENV1	1I	1I	1I_C
FJ898428.1	Vietnam	2006	DENV1	1I	1I	1I_C
GU131681.1	Vietnam	2008	DENV1	1I	1I	1I_C
EU482526.1	Vietnam	2006	DENV1	1I	1I	1I_C
FJ410218.1	Vietnam	2007	DENV1	1I	1I	1I_C
FJ898385.1	Vietnam	2007	DENV1	1I	1I	1I_C
FJ882524.1	Vietnam	2006	DENV1	1I	1I	1I_C
FJ882523.1	Vietnam	2006	DENV1	1I	1I	1I_C
FJ882533.1	Vietnam	2006	DENV1	1I	1I	1I_C
FJ547060.1	Vietnam	2007	DENV1	1I	1I	1I_C
EU482806.1	Vietnam	2006	DENV1	1I	1I	1I_C
FJ898414.1	Vietnam	2006	DENV1	1I	1I	1I_C
FJ898406.1	Vietnam	2006	DENV1	1I	1I	1I_C
FJ898405.1	Vietnam	2006	DENV1	1I	1I	1I_C
FJ898415.1	Vietnam	2006	DENV1	1I	1I	1I_C
EU249494.1	Vietnam	2006	DENV1	1I	1I	1I_C
GQ199830.1	Vietnam	2003	DENV1	1I	1I	1I_C
FJ882565.1	Vietnam	2003	DENV1	1I	1I	1I_C
MW945425.1	Vietnam	2008	DENV1	1I	1I	1I_C
FJ461335.1	Vietnam	2008	DENV1	1I	1I	1I_C
FJ410269.1	Vietnam	2008	DENV1	1I	1I	1I_C
GQ868614.1	Vietnam	2008	DENV1	1I	1I	1I_C
GQ199809.1	Vietnam	2007	DENV1	1I	1I	1I_C
FJ898374.1	Vietnam	2007	DENV1	1I	1I	1I_C
GQ199787.1	Vietnam	2007	DENV1	1I	1I	1I_C
FJ410284.1	Vietnam	2008	DENV1	1I	1I	1I_C
EU249495.1	Vietnam	2006	DENV1	1I	1I	1I_C
EU482518.1	Vietnam	2006	DENV1	1I	1I	1I_C
EU482537.1	Vietnam	2006	DENV1	1I	1I	1I_C
EU482827.1	Vietnam	2006	DENV1	1I	1I	1I_C
FJ024456.1	Vietnam	2007	DENV1	1I	1I	1I_C
EU482531.1	Vietnam	2006	DENV1	1I	1I	1I_C
EU482824.1	Vietnam	2006	DENV1	1I	1I	1I_C
JF937596.1	Vietnam	2007	DENV1	1I	1I	1I_C
GQ199781.1	Vietnam	2007	DENV1	1I	1I	1I_C
EU482519.1	Vietnam	2006	DENV1	1I	1I	1I_C
GQ868605.1	Vietnam	2006	DENV1	1I	1I	1I_C
GQ868607.1	Vietnam	2007	DENV1	1I	1I	1I_C
FJ898390.1	Vietnam	2005	DENV1	1I	1I	1I_C
KF921946.1	Vietnam	2008	DENV1	1I	1I	1I_C
GU131782.1	Vietnam	2008	DENV1	1I	1I	1I_C
GU131820.1	Vietnam	2008	DENV1	1I	1I	1I_C
GU131763.1	Vietnam	2008	DENV1	1I	1I	1I_C
GQ868636.1	Cambodia	2008	DENV1	1I	1I	1I_C
GQ199791.1	Vietnam	2007	DENV1	1I	1I	1I_C
FJ432749.1	Vietnam	2007	DENV1	1I	1I	1I_C
FJ898386.1	Vietnam	2005	DENV1	1I	1I	1I_C
FJ898394.1	Vietnam	2005	DENV1	1I	1I	1I_C
EU482789.1	Vietnam	2003	DENV1	1I	1I	1I_C
FJ432723.1	Vietnam	2007	DENV1	1I	1I	1I_C
FJ410266.1	Vietnam	2008	DENV1	1I	1I	1I_C
GQ868610.1	Vietnam	2007	DENV1	1I	1I	1I_C
HM181966.1	Vietnam	2008	DENV1	1I	1I	1I_C
GQ199835.1	Vietnam	2005	DENV1	1I	1I	1I_C
FJ898389.1	Vietnam	2005	DENV1	1I	1I	1I_C
FJ898412.1	Vietnam	2006	DENV1	1I	1I	1I_C
GQ199793.1	Vietnam	2007	DENV1	1I	1I	1I_C
EU677173.1	Vietnam	2007	DENV1	1I	1I	1I_C
GQ199831.1	Vietnam	2003	DENV1	1I	1I	1I_C
EU482792.1	Vietnam	2003	DENV1	1I	1I	1I_C
GQ199784.1	Vietnam	2007	DENV1	1I	1I	1I_C
GQ199805.1	Vietnam	2007	DENV1	1I	1I	1I_C
GQ199790.1	Vietnam	2007	DENV1	1I	1I	1I_C
FJ432729.1	Vietnam	2007	DENV1	1I	1I	1I_C
FJ432733.1	Vietnam	2007	DENV1	1I	1I	1I_C
FJ898376.1	Vietnam	2007	DENV1	1I	1I	1I_C
FJ898371.1	Vietnam	2007	DENV1	1I	1I	1I_C
FJ898392.1	Vietnam	2005	DENV1	1I	1I	1I_C
FJ898408.1	Vietnam	2006	DENV1	1I	1I	1I_C
GQ199836.1	Vietnam	2005	DENV1	1I	1I	1I_C
GQ199838.1	Vietnam	2005	DENV1	1I	1I	1I_C
GQ199837.1	Vietnam	2005	DENV1	1I	1I	1I_C
FJ882568.1	Vietnam	2003	DENV1	1I	1I	1I_C
GQ199832.1	Vietnam	2003	DENV1	1I	1I	1I_C
GQ199839.1	Vietnam	2006	DENV1	1I	1I	1I_C
GQ199849.1	Vietnam	2006	DENV1	1I	1I	1I_C
FJ882570.1	Vietnam	2005	DENV1	1I	1I	1I_C
EU482476.1	Vietnam	2003	DENV1	1I	1I	1I_C
FJ882567.1	Vietnam	2003	DENV1	1I	1I	1I_C
FJ882566.1	Vietnam	2003	DENV1	1I	1I	1I_C
FJ882569.1	Vietnam	2004	DENV1	1I	1I	1I_C
FJ882564.1	Vietnam	2003	DENV1	1I	1I	1I_C
EU482791.1	Vietnam	2003	DENV1	1I	1I	1I_C
GQ199833.1	Vietnam	2004	DENV1	1I	1I	1I_C
GQ199834.1	Vietnam	2005	DENV1	1I	1I	1I_C
AB608789.1	Taiwan	1994	DENV1	1I	1I
KY586544.1	Thailand	2003	DENV1	1I	1I	1I_A
KY586545.1	Thailand	2004	DENV1	1I	1I	1I_A
MW945773.1	Thailand	2001	DENV1	1I	1I	1I_A
KY586543.1	Thailand	2001	DENV1	1I	1I	1I_A
MW945900.1	Thailand	2000	DENV1	1I	1I	1I_A
KY586542.1	Thailand	2000	DENV1	1I	1I	1I_A
KY586541.1	Thailand	2001	DENV1	1I	1I	1I_A
KY586540.1	Thailand	2001	DENV1	1I	1I	1I_A
MW945901.1	Thailand	1995	DENV1	1I	1I	1I_A
MW945906.1	Thailand	1995	DENV1	1I	1I	1I_A
MW945891.1	Thailand	1995	DENV1	1I	1I	1I_A
MW945937.1	Thailand	1995	DENV1	1I	1I	1I_A
MW946146.1	Thailand	1995	DENV1	1I	1I	1I_A
MW946104.1	Thailand	1995	DENV1	1I	1I	1I_A
MW945826.1	Thailand	1997	DENV1	1I	1I	1I_A
MW946045.1	Thailand	1998	DENV1	1I	1I	1I_A
MW945835.1	Thailand	1997	DENV1	1I	1I	1I_A
MW945934.1	Thailand	1994	DENV1	1I	1I	1I_A
MW945867.1	Thailand	1994	DENV1	1I	1I	1I_A
MW946167.1	Thailand	1994	DENV1	1I	1I	1I_A
MW946036.1	Thailand	1996	DENV1	1I	1I	1I_A
MW946048.1	Thailand	1996	DENV1	1I	1I	1I_A
MW946098.1	Thailand	1994	DENV1	1I	1I	1I_A
JN638339.1	Thailand	1995	DENV1	1I	1I	1I_A
MW946071.1	Thailand	1996	DENV1	1I	1I	1I_A
JN638340.1	Thailand	1997	DENV1	1I	1I	1I_A
MW946123.1	Thailand	1994	DENV1	1I	1I	1I_A
MW945863.1	Thailand	1994	DENV1	1I	1I	1I_A
MW946220.1	Thailand	1994	DENV1	1I	1I	1I_A
MW946212.1	Thailand	1994	DENV1	1I	1I	1I_A
MW945859.1	Thailand	1995	DENV1	1I	1I	1I_A
MW945987.1	Thailand	1995	DENV1	1I	1I	1I_A
JN638343.1	Thailand	1992	DENV1	1I	1I	1I_A
MW945845.1	Thailand	1994	DENV1	1I	1I	1I_A
MW946082.1	Thailand	1995	DENV1	1I	1I	1I_A
MW946210.1	Thailand	1995	DENV1	1I	1I	1I_A
MW946175.1	Thailand	1994	DENV1	1I	1I	1I_A
KY586538.1	Thailand	1995	DENV1	1I	1I	1I_A
MW945893.1	Thailand	1994	DENV1	1I	1I	1I_A
AY732475.1	Thailand	1994	DENV1	1I	1I	1I_A
AY732480.1	Thailand	1994	DENV1	1I	1I	1I_A
MW946195.1	Thailand	1994	DENV1	1I	1I	1I_A
MW946160.1	Thailand	1998	DENV1	1I	1I	1I_A
MW946190.1	Thailand	1994	DENV1	1I	1I	1I_A
KY586539.1	Thailand	1995	DENV1	1I	1I	1I_A
MW945834.1	Thailand	1996	DENV1	1I	1I	1I_A
MW946032.1	Thailand	1994	DENV1	1I	1I	1I_A
MW946027.1	Thailand	1994	DENV1	1I	1I	1I_A
MW946254.1	Thailand	1995	DENV1	1I	1I	1I_A
MW945925.1	Thailand	1995	DENV1	1I	1I	1I_A
KY586546.1	Thailand	1995	DENV1	1I	1I	1I_A
MW946126.1	Thailand	1994	DENV1	1I	1I	1I_A
MW946177.1	Thailand	1994	DENV1	1I	1I	1I_A
MW946203.1	Thailand	1995	DENV1	1I	1I	1I_A
MW946119.1	Thailand	1994	DENV1	1I	1I	1I_A
MW946016.1	Thailand	1995	DENV1	1I	1I	1I_A
MW946224.1	Thailand	1994	DENV1	1I	1I	1I_A
FJ196847.1	China	1997	DENV1	1I_related	1I	1I_A
MW945781.1	Thailand	1994	DENV1	1I	1I	1I_B
MW945915.1	Thailand	1994	DENV1	1I	1I	1I_B
MW945926.1	Thailand	1994	DENV1	1I	1I	1I_B
MW945793.1	Thailand	1994	DENV1	1I	1I	1I_B
JN638344.1	Thailand	1995	DENV1	1I	1I	1I_B
MW946014.1	Thailand	1995	DENV1	1I	1I	1I_B
MW946052.1	Thailand	1994	DENV1	1I	1I	1I_B
MW945879.1	Thailand	1994	DENV1	1I	1I	1I_B
MW945976.1	Thailand	1991	DENV1	1I	1I	1I_B
MW945840.1	Thailand	1994	DENV1	1I	1I	1I_B
JN638337.1	Thailand	1990	DENV1	1I	1I	1I_B
JN638338.1	Thailand	1992	DENV1	1I	1I	1I_B
MW946065.1	Thailand	1996	DENV1	1I	1I	1I_B
MW946101.1	Thailand	1995	DENV1	1I	1I	1I_B
MW945841.1	Thailand	1995	DENV1	1I	1I	1I_B
MW945779.1	Thailand	1995	DENV1	1I	1I	1I_B
MW946038.1	Thailand	1988	DENV1	1I	1I	1I_B
AY732477.1	Thailand	1991	DENV1	1I	1I	1I_B
AY732478.1	Thailand	1991	DENV1	1I	1I	1I_B
JN638336.1	Thailand	1986	DENV1	1I	1I	1I_B
MZ857206.1	Kenya	2013	DENV1	1I	1I	1I_B
OK040060.1	Somalia	2011	DENV1	1I	1I	1I_B
KU509258.1	Eritrea	2010	DENV1	1I	1I	1I_B
KJ649286.1	Saudi_Arabia	2011-12-31	DENV1	1I	1I	1I_B
AB608788.1	Taiwan	1994	DENV1	1I	1I	1I_B
MW945829.1	Thailand	1995	DENV1	1I	1I	1I_B
MW945961.1	Thailand	1994	DENV1	1I	1I	1I_B
MW945871.1	Thailand	1994	DENV1	1I	1I	1I_B
MW945878.1	Thailand	1994	DENV1	1I	1I	1I_B
MW945850.1	Thailand	1994	DENV1	1I	1I	1I_B
MZ857224.1	Thailand	1990-05-23	DENV1	1I	1I	1I_B
MZ857227.1	Thailand	1992-02-12	DENV1	1I	1I	1I_B
MZ857223.1	Indonesia	2006	DENV1	1I	1I	1I_B
MW946007.1	Thailand	1994	DENV1	1I	1I	1I_B
JN638342.1	Thailand	1990	DENV1	1I	1I	1I_B
JN638341.1	Thailand	1987	DENV1	1I	1I	1I_B
MW946120.1	Thailand	1982	DENV1	1I	1I	1I_B
AY732481.1	Thailand	1982	DENV1	1I	1I	1I_B
AY732483.1	Thailand	1981	DENV1	1I	1I	1I_B
MN923080.1	China	2019-09-18	DENV1	1IV	1IV	1IV_B	1IV_B.1
ON881244.1	China	2019-09-18	DENV1	1IV	1IV	1IV_B	1IV_B.1
ON907578.1	China	2019-09-18	DENV1	1IV	1IV	1IV_B	1IV_B.1
ON908215.1	China	2019-09-18	DENV1	1IV	1IV	1IV_B	1IV_B.1
OM281597.1	Philippines	2019-12	DENV1	1IV	1IV	1IV_B	1IV_B.1
OM281599.1	Philippines	2020-12	DENV1	1IV	1IV	1IV_B	1IV_B.1
MN018318.1	China	2016-09-06	DENV1	1IV	1IV	1IV_B	1IV_B.1
MG840567.1	China	2016	DENV1	1IV	1IV	1IV_B	1IV_B.1
MN018297.1	China	2017-05-08	DENV1	1IV	1IV	1IV_B	1IV_B.1
MG840579.1	China	2017	DENV1	1IV	1IV	1IV_B	1IV_B.1
KY496854.1	Taiwan	2016-11	DENV1	1IV	1IV	1IV_B	1IV_B.1
KY496855.1	Taiwan	2016-10	DENV1	1IV	1IV	1IV_B	1IV_B.1
MW261836.1	China	2019-11-30	DENV1	1IV	1IV	1IV_B	1IV_B.1
ON908216.1	Philippines	2019-08-26	DENV1	1IV	1IV	1IV_B	1IV_B.1
MN923105.1	China	2019-08-26	DENV1	1IV	1IV	1IV_B	1IV_B.1
MN018290.1	China	2016-10-18	DENV1	1IV	1IV	1IV_B	1IV_B.1
MG840574.1	China	2016	DENV1	1IV	1IV	1IV_B	1IV_B.1
KJ806939.2	Singapore	2013	DENV1	1IV	1IV	1IV_B	1IV_B.1
KX380797.1	Singapore	2012	DENV1	1IV	1IV	1IV_B	1IV_B.1
KT827367.1	China	2010	DENV1	1IV	1IV	1IV_B	1IV_B.1
KJ933413.1	China	2012-04-24	DENV1	1IV	1IV	1IV_B	1IV_B.1
MT832044.1	Philippines	2013	DENV1	1IV	1IV	1IV_B	1IV_B.1
MT832043.1	Philippines	2013	DENV1	1IV	1IV	1IV_B	1IV_B.1
MT832047.1	Philippines	2013	DENV1	1IV	1IV	1IV_B	1IV_B.1
MT832048.1	Philippines	2013	DENV1	1IV	1IV	1IV_B	1IV_B.1
MT832036.1	Philippines	2012	DENV1	1IV	1IV	1IV_B	1IV_B.1
MT832035.1	Philippines	2012	DENV1	1IV	1IV	1IV_B	1IV_B.1
MT832041.1	Philippines	2012	DENV1	1IV	1IV	1IV_B	1IV_B.1
MT832042.1	Philippines	2012	DENV1	1IV	1IV	1IV_B	1IV_B.1
MT832032.1	Philippines	2013	DENV1	1IV	1IV	1IV_B	1IV_B.1
KP406803.1	South_Korea	2006	DENV1	1IV	1IV	1IV_B	1IV_B.1
MT832033.1	Philippines	2015	DENV1	1IV	1IV	1IV_B	1IV_B.2
MT832034.1	Philippines	2015	DENV1	1IV	1IV	1IV_B	1IV_B.2
MT832046.1	Philippines	2013	DENV1	1IV	1IV	1IV_B	1IV_B.2
MT832045.1	Philippines	2013	DENV1	1IV	1IV	1IV_B	1IV_B.2
MT832049.1	Philippines	2012	DENV1	1IV	1IV	1IV_B	1IV_B.2
MT832050.1	Philippines	2012	DENV1	1IV	1IV	1IV_B	1IV_B.2
MT832051.1	Philippines	2012	DENV1	1IV	1IV	1IV_B	1IV_B.2
MT832052.1	Philippines	2012	DENV1	1IV	1IV	1IV_B	1IV_B.2
MT832040.1	Philippines	2012	DENV1	1IV	1IV	1IV_B	1IV_B.2
MT832039.1	Philippines	2012	DENV1	1IV	1IV	1IV_B	1IV_B.2
LC128301.1	Philippines	2016-01	DENV1	1IV	1IV	1IV_B	1IV_B.2
OP895913.1	Malaysia	2017-01	DENV1	1IV	1IV	1IV_B	1IV_B.2
OM281589.1	Philippines	2019-12	DENV1	1IV	1IV	1IV_B	1IV_B.2
MT832038.1	Philippines	2012	DENV1	1IV	1IV	1IV_B	1IV_B.2
MT832037.1	Philippines	2012	DENV1	1IV	1IV	1IV_B	1IV_B.2
KX951689.1	Taiwan	2004-07	DENV1	1IV	1IV	1IV_B
DQ672564.1	USA	2001	DENV1	1IV	1IV	1IV_B
GQ868602.1	Philippines	2004	DENV1	1IV	1IV	1IV_B
KY057371.1	Indonesia	2012	DENV1	1IV	1IV	1IV_B
MF033231.1	Singapore	2015-03	DENV1	1IV	1IV	1IV_B
KC762653.1	Indonesia	2008-02-01	DENV1	1IV	1IV	1IV_B
KY057368.1	Indonesia	2012	DENV1	1IV	1IV	1IV_B
KC762640.1	Indonesia	2008-08-04	DENV1	1IV	1IV	1IV_B
KC762628.1	Indonesia	2008-02-19	DENV1	1IV	1IV	1IV_B
EU179861.1	Brunei	2006	DENV1	1IV	1IV	1IV_B
KY057366.1	Indonesia	2012	DENV1	1IV	1IV	1IV_B
FJ196845.1	China	1991	DENV1	1IV	1IV	1IV_B
MW945952.1	Nauru	1974	DENV1	1IV	1IV	1IV_B
OK469344.1	Fiji	1975	DENV1	1IV	1IV	1IV_B
FJ196841.1	China	2003	DENV1	1IV	1IV	1IV_C
FJ196842.1	China	2003	DENV1	1IV	1IV	1IV_C
KT827364.1	China	2002	DENV1	1IV	1IV	1IV_C
JN205310.1	China	2002-09	DENV1	1IV	1IV	1IV_C
KC762630.1	Indonesia	2008-02-06	DENV1	1IV	1IV	1IV_C
KT827366.1	China	2007	DENV1	1IV	1IV	1IV_C
JN544410.2	Singapore	2011-04	DENV1	1IV	1IV	1IV_C
KU509261.1	Indonesia	2010	DENV1	1IV	1IV	1IV_C
JN544411.2	Singapore	2011-01	DENV1	1IV	1IV	1IV_C
KC762620.1	Indonesia	2007-12-13	DENV1	1IV	1IV	1IV_C
KC762651.1	Indonesia	2007-12-11	DENV1	1IV	1IV	1IV_C
OK605753.1	Australia	1983	DENV1	1IV	1IV
OQ061266.1	Sri_Lanka	1983	DENV1	1IV	1IV
MW265691.1	New_Caledonia	2012-04-24	DENV1	1IV	1IV	1IV_A
MW265693.1	New_Caledonia	2012-04-28	DENV1	1IV	1IV	1IV_A
MW265688.1	New_Caledonia	2012-02-17	DENV1	1IV	1IV	1IV_A
MW265686.1	New_Caledonia	2010-08-08	DENV1	1IV	1IV	1IV_A
JQ915080.1	New_Caledonia	2010-08-08	DENV1	1IV	1IV	1IV_A
MW265685.1	New_Caledonia	2009-05-30	DENV1	1IV	1IV	1IV_A
JQ915079.1	New_Caledonia	2009-05-30	DENV1	1IV	1IV	1IV_A
MW265684.1	New_Caledonia	2009-01-08	DENV1	1IV	1IV	1IV_A
MW265682.1	New_Caledonia	2009-01-05	DENV1	1IV	1IV	1IV_A
MW265683.1	New_Caledonia	2009-01-06	DENV1	1IV	1IV	1IV_A
JQ915071.1	French_Polynesia	2007-04-23	DENV1	1IV	1IV	1IV_A
JQ915075.1	French_Polynesia	2009-02-06	DENV1	1IV	1IV	1IV_A
MG181997.1	French_Polynesia	2008-01-08	DENV1	1IV	1IV	1IV_A
KY926849.1	French_Polynesia	2008-01-08	DENV1	1IV	1IV	1IV_A
JQ915076.1	French_Polynesia	2009-06-09	DENV1	1IV	1IV	1IV_A
JQ915072.1	French_Polynesia	2007-11-05	DENV1	1IV	1IV	1IV_A
JQ915074.1	French_Polynesia	2008-09-18	DENV1	1IV	1IV	1IV_A
JQ915073.1	French_Polynesia	2008-03-07	DENV1	1IV	1IV	1IV_A
DQ672562.1	USA	2001	DENV1	1IV	1IV	1IV_A
DQ672561.1	USA	2001	DENV1	1IV	1IV	1IV_A
DQ672560.1	French_Polynesia	2001	DENV1	1IV	1IV	1IV_A
FJ898448.1	French_Polynesia	2001	DENV1	1IV	1IV	1IV_A
DQ672563.1	USA	2001	DENV1	1IV	1IV	1IV_A
JQ915078.1	New_Caledonia	2004-07-03	DENV1	1IV	1IV	1IV_A
JQ915077.1	New_Caledonia	2002-06-03	DENV1	1IV	1IV	1IV_A
EU863650.1	Chile	2002	DENV1	1IV	1IV	1IV_A
OK469341.1	Singapore	1992	DENV1	1IV	1IV	1IV_A
DQ285558.1	Reunion	2004	DENV1	1IV	1IV	1IV_A
DQ285560.1	Reunion	2004	DENV1	1IV	1IV	1IV_A
DQ285561.1	Seychelles	2004	DENV1	1IV	1IV	1IV_A
JN697056.1	Malaysia	2005-01-01	DENV1	1IV	1IV	1IV_A
FJ196846.1	China	1995	DENV1	1IV	1IV	1IV_A
MH921566.1	Australia	2015	DENV1	1IV	1IV	1IV_A
OL321179.1	Papua_New_Guinea	2016-02-02	DENV1	1IV	1IV	1IV_A
OL321180.1	Papua_New_Guinea	2016-02-08	DENV1	1IV	1IV	1IV_A
OL321181.1	Papua_New_Guinea	2016-02-08	DENV1	1IV	1IV	1IV_A
MH921567.1	Australia	2016	DENV1	1IV	1IV	1IV_A
OK469342.1	Malaysia	1997	DENV1	1IV	1IV
MW582813.1	China	2019-06-21	DENV1	Unassigned	1IV
MW582814.1	China	2019-06-28	DENV1	1IV_related	1IV
MW945844.1	Thailand	1964	DENV1	1II	1II
JQ922547.1	Thailand	1960	DENV1	1II	1II
EPI_ISL_17980839	NA	NA	DENV1	1V	1V	1V_E
EPI_ISL_17980845	NA	NA	DENV1	1V	1V	1V_E
EPI_ISL_17980830	NA	NA	DENV1	1V	1V	1V_E
EPI_ISL_17980821	NA	NA	DENV1	1V	1V	1V_E
EPI_ISL_17980818	NA	NA	DENV1	1V	1V	1V_E
EPI_ISL_17980826	NA	NA	DENV1	1V	1V	1V_E
EPI_ISL_17980848	NA	NA	DENV1	1V	1V	1V_E
EPI_ISL_17980844	NA	NA	DENV1	1V	1V	1V_E
EPI_ISL_17980840	NA	NA	DENV1	1V	1V	1V_E
EPI_ISL_17980847	NA	NA	DENV1	1V	1V	1V_E
EPI_ISL_17980846	NA	NA	DENV1	1V	1V	1V_E
EPI_ISL_17980819	NA	NA	DENV1	1V	1V	1V_E
EPI_ISL_17980817	NA	NA	DENV1	1V	1V	1V_E
EPI_ISL_17980827	NA	NA	DENV1	1V	1V	1V_E
EPI_ISL_18010012	NA	NA	DENV1	1V	1V	1V_E
EPI_ISL_18010020	NA	NA	DENV1	1V	1V	1V_E
EPI_ISL_18010021	NA	NA	DENV1	1V	1V	1V_E
EPI_ISL_17980825	NA	NA	DENV1	1V	1V	1V_E
EPI_ISL_18010023	NA	NA	DENV1	1V	1V	1V_E
EPI_ISL_17980813	NA	NA	DENV1	1V	1V	1V_E
EPI_ISL_17980823	NA	NA	DENV1	1V	1V	1V_E
EPI_ISL_18010026	NA	NA	DENV1	1V	1V	1V_E
EPI_ISL_18010009	NA	NA	DENV1	1V	1V	1V_E
EPI_ISL_17980838	NA	NA	DENV1	1V	1V	1V_E
EPI_ISL_17980841	NA	NA	DENV1	1V	1V	1V_E
EPI_ISL_18010030	NA	NA	DENV1	1V	1V	1V_E
EPI_ISL_17980828	NA	NA	DENV1	1V	1V	1V_E
EPI_ISL_17980842	NA	NA	DENV1	1V	1V	1V_E
EPI_ISL_18009975	NA	NA	DENV1	1V	1V	1V_E
EPI_ISL_18009980	NA	NA	DENV1	1V	1V	1V_E
EPI_ISL_18010008	NA	NA	DENV1	1V	1V	1V_E
EPI_ISL_18010007	NA	NA	DENV1	1V	1V	1V_E
EPI_ISL_18010022	NA	NA	DENV1	1V	1V	1V_E
EPI_ISL_18009976	NA	NA	DENV1	1V	1V	1V_E
EPI_ISL_18009997	NA	NA	DENV1	1V	1V	1V_E
EPI_ISL_18010000	NA	NA	DENV1	1V	1V	1V_E
EPI_ISL_18009984	NA	NA	DENV1	1V	1V	1V_E
EPI_ISL_18010001	NA	NA	DENV1	1V	1V	1V_E
EPI_ISL_18009989	NA	NA	DENV1	1V	1V	1V_E
EPI_ISL_18009991	NA	NA	DENV1	1V	1V	1V_E
EPI_ISL_18009988	NA	NA	DENV1	1V	1V	1V_E
EPI_ISL_18009990	NA	NA	DENV1	1V	1V	1V_E
EPI_ISL_18010002	NA	NA	DENV1	1V	1V	1V_E
EPI_ISL_17980833	NA	NA	DENV1	1V	1V	1V_E
EPI_ISL_18009973	NA	NA	DENV1	1V	1V	1V_E
EPI_ISL_17980815	NA	NA	DENV1	1V	1V	1V_E
EPI_ISL_17980820	NA	NA	DENV1	1V	1V	1V_E
EPI_ISL_17980822	NA	NA	DENV1	1V	1V	1V_E
EPI_ISL_18010024	NA	NA	DENV1	1V	1V	1V_E
EPI_ISL_17980824	NA	NA	DENV1	1V	1V	1V_E
EPI_ISL_17980816	NA	NA	DENV1	1V	1V	1V_E
EPI_ISL_18010029	NA	NA	DENV1	1V	1V	1V_E
EPI_ISL_17980843	NA	NA	DENV1	1V	1V	1V_E
EPI_ISL_18009999	NA	NA	DENV1	1V	1V	1V_E
EPI_ISL_18009965	NA	NA	DENV1	1V	1V	1V_E
EPI_ISL_18010014	NA	NA	DENV1	1V	1V	1V_E
EPI_ISL_18009979	NA	NA	DENV1	1V	1V	1V_E
EPI_ISL_18009987	NA	NA	DENV1	1V	1V	1V_E
EPI_ISL_18010004	NA	NA	DENV1	1V	1V	1V_E
EPI_ISL_18010015	NA	NA	DENV1	1V	1V	1V_E
EPI_ISL_18010027	NA	NA	DENV1	1V	1V	1V_E
EPI_ISL_18010028	NA	NA	DENV1	1V	1V	1V_E
EPI_ISL_18009994	NA	NA	DENV1	1V	1V	1V_E
EPI_ISL_18010006	NA	NA	DENV1	1V	1V	1V_E
EPI_ISL_17980814	NA	NA	DENV1	1V	1V	1V_E
EPI_ISL_17980831	NA	NA	DENV1	1V	1V	1V_E
EPI_ISL_17980834	NA	NA	DENV1	1V	1V	1V_E
EPI_ISL_17980835	NA	NA	DENV1	1V	1V	1V_E
EPI_ISL_18009982	NA	NA	DENV1	1V	1V	1V_E
EPI_ISL_18009995	NA	NA	DENV1	1V	1V	1V_E
EPI_ISL_18009968	NA	NA	DENV1	1V	1V	1V_E
EPI_ISL_18009998	NA	NA	DENV1	1V	1V	1V_E
EPI_ISL_18009970	NA	NA	DENV1	1V	1V	1V_E
EPI_ISL_18010025	NA	NA	DENV1	1V	1V	1V_E
EPI_ISL_18010010	NA	NA	DENV1	1V	1V	1V_E
EPI_ISL_18009978	NA	NA	DENV1	1V	1V	1V_E
EPI_ISL_18009981	NA	NA	DENV1	1V	1V	1V_E
EPI_ISL_18009985	NA	NA	DENV1	1V	1V	1V_E
EPI_ISL_18010005	NA	NA	DENV1	1V	1V	1V_E
EPI_ISL_18010011	NA	NA	DENV1	1V	1V	1V_E
EPI_ISL_18009966	NA	NA	DENV1	1V	1V	1V_E
EPI_ISL_18009977	NA	NA	DENV1	1V	1V	1V_E
EPI_ISL_18009969	NA	NA	DENV1	1V	1V	1V_E
EPI_ISL_18009986	NA	NA	DENV1	1V	1V	1V_E
EPI_ISL_18009972	NA	NA	DENV1	1V	1V	1V_E
EPI_ISL_18009967	NA	NA	DENV1	1V	1V	1V_E
EPI_ISL_18009974	NA	NA	DENV1	1V	1V	1V_E
EPI_ISL_18010013	NA	NA	DENV1	1V	1V	1V_E
EPI_ISL_18009971	NA	NA	DENV1	1V	1V	1V_E
EPI_ISL_18009983	NA	NA	DENV1	1V	1V	1V_E
EPI_ISL_18009992	NA	NA	DENV1	1V	1V	1V_E
EPI_ISL_18010003	NA	NA	DENV1	1V	1V	1V_E
EPI_ISL_18010016	NA	NA	DENV1	1V	1V	1V_E
EPI_ISL_17980836	NA	NA	DENV1	1V	1V	1V_E
EPI_ISL_17980832	NA	NA	DENV1	1V	1V	1V_E
EPI_ISL_17980837	NA	NA	DENV1	1V	1V	1V_E
EPI_ISL_18009993	NA	NA	DENV1	1V	1V	1V_E
EPI_ISL_17980829	NA	NA	DENV1	1V	1V	1V_E
EPI_ISL_18010017	NA	NA	DENV1	1V	1V	1V_E
EPI_ISL_18010018	NA	NA	DENV1	1V	1V	1V_E
OR025602.1	Brazil	2023-03-20	DENV1	1V	1V	1V_E
EPI_ISL_17699800	NA	NA	DENV1	1V	1V	1V_E
OR025610.1	Brazil	2023-02-27	DENV1	1V	1V	1V_E
EPI_ISL_17699796	NA	NA	DENV1	1V	1V	1V_E
ON632117.1	Brazil	2022-04-18	DENV1	1V	1V	1V_E
EPI_ISL_14908842	NA	NA	DENV1	1V	1V	1V_E
OR025626.1	Brazil	2023-02-15	DENV1	1V	1V	1V_E
EPI_ISL_17699762	NA	NA	DENV1	1V	1V	1V_E
OR025663.1	Brazil	2023-03-20	DENV1	1V	1V	1V_E
EPI_ISL_17699763	NA	NA	DENV1	1V	1V	1V_E
OR025644.1	Brazil	2023-03-21	DENV1	1V	1V	1V_E
EPI_ISL_17699735	NA	NA	DENV1	1V	1V	1V_E
OR025666.1	Brazil	2023-03-29	DENV1	1V	1V	1V_E
EPI_ISL_17699751	NA	NA	DENV1	1V	1V	1V_E
OQ786015.1	Brazil	2023-01-16	DENV1	1V	1V	1V_E
EPI_ISL_17673509	NA	NA	DENV1	1V	1V	1V_E
OR025628.1	Brazil	2023-02-13	DENV1	1V	1V	1V_E
EPI_ISL_17699739	NA	NA	DENV1	1V	1V	1V_E
OQ786029.1	Brazil	2023-02-06	DENV1	1V	1V	1V_E
EPI_ISL_17673523	NA	NA	DENV1	1V	1V	1V_E
OQ786030.1	Brazil	2023-02-13	DENV1	1V	1V	1V_E
EPI_ISL_17673524	NA	NA	DENV1	1V	1V	1V_E
OQ786002.1	Brazil	2023-01-03	DENV1	1V	1V	1V_E
EPI_ISL_17673496	NA	NA	DENV1	1V	1V	1V_E
OR167154.1	Brazil	2023-03-17	DENV1	1V	1V	1V_E
OR025655.1	Brazil	2023-03-30	DENV1	1V	1V	1V_E
EPI_ISL_17699764	NA	NA	DENV1	1V	1V	1V_E
ON426270.1	Brazil	2022-01-31	DENV1	1V	1V	1V_E
EPI_ISL_14908767	NA	NA	DENV1	1V	1V	1V_E
EPI_ISL_17733611	NA	NA	DENV1	1V	1V	1V_E
EPI_ISL_17733612	NA	NA	DENV1	1V	1V	1V_E
EPI_ISL_17733613	NA	NA	DENV1	1V	1V	1V_E
OR167275.1	Brazil	2023	DENV1	1V	1V	1V_E
OR025657.1	Brazil	2023-03-28	DENV1	1V	1V	1V_E
EPI_ISL_17699746	NA	NA	DENV1	1V	1V	1V_E
OQ786026.1	Brazil	2023-02-06	DENV1	1V	1V	1V_E
EPI_ISL_17673520	NA	NA	DENV1	1V	1V	1V_E
EPI_ISL_17733603	NA	NA	DENV1	1V	1V	1V_E
EPI_ISL_17733604	NA	NA	DENV1	1V	1V	1V_E
EPI_ISL_17733605	NA	NA	DENV1	1V	1V	1V_E
EPI_ISL_17733606	NA	NA	DENV1	1V	1V	1V_E
EPI_ISL_17733608	NA	NA	DENV1	1V	1V	1V_E
OR025650.1	Brazil	2023-03-19	DENV1	1V	1V	1V_E
EPI_ISL_17699741	NA	NA	DENV1	1V	1V	1V_E
EPI_ISL_17733609	NA	NA	DENV1	1V	1V	1V_E
EPI_ISL_17983093	NA	NA	DENV1	1V	1V	1V_E
EPI_ISL_17733610	NA	NA	DENV1	1V	1V	1V_E
OR025639.1	Brazil	2023-03-19	DENV1	1V	1V	1V_E
EPI_ISL_17699736	NA	NA	DENV1	1V	1V	1V_E
OQ786043.1	Brazil	2023-02-10	DENV1	1V	1V	1V_E
EPI_ISL_17673145	NA	NA	DENV1	1V	1V	1V_E
OQ786044.1	Brazil	2023-02-11	DENV1	1V	1V	1V_E
EPI_ISL_17673146	NA	NA	DENV1	1V	1V	1V_E
OQ786038.1	Brazil	2023-01-25	DENV1	1V	1V	1V_E
EPI_ISL_17673532	NA	NA	DENV1	1V	1V	1V_E
OQ786046.1	Brazil	2023-02-13	DENV1	1V	1V	1V_E
EPI_ISL_17673148	NA	NA	DENV1	1V	1V	1V_E
OQ786042.1	Brazil	2023-02-12	DENV1	1V	1V	1V_E
EPI_ISL_17673536	NA	NA	DENV1	1V	1V	1V_E
OQ786041.1	Brazil	2023-02-07	DENV1	1V	1V	1V_E
EPI_ISL_17673535	NA	NA	DENV1	1V	1V	1V_E
EPI_ISL_17983081	NA	NA	DENV1	1V	1V	1V_E
OQ786045.1	Brazil	2023-02-13	DENV1	1V	1V	1V_E
EPI_ISL_17673147	NA	NA	DENV1	1V	1V	1V_E
OQ605998.1	Brazil	2022-04-13	DENV1	1V	1V	1V_E
EPI_ISL_14908902	NA	NA	DENV1	1V	1V	1V_E
OR167225.1	Brazil	2023-05-08	DENV1	1V	1V	1V_E
OR167229.1	Brazil	2023-04-26	DENV1	1V	1V	1V_E
OR167224.1	Brazil	2023-05-08	DENV1	1V	1V	1V_E
ON426341.1	Brazil	2022-02-15	DENV1	1V	1V	1V_E
EPI_ISL_14908792	NA	NA	DENV1	1V	1V	1V_E
OQ786025.1	Brazil	2023-01-31	DENV1	1V	1V	1V_E
EPI_ISL_17673519	NA	NA	DENV1	1V	1V	1V_E
OR025638.1	Brazil	2023-03-10	DENV1	1V	1V	1V_E
EPI_ISL_17699748	NA	NA	DENV1	1V	1V	1V_E
OR025664.1	Brazil	2023-03-28	DENV1	1V	1V	1V_E
EPI_ISL_17699755	NA	NA	DENV1	1V	1V	1V_E
OR025649.1	Brazil	2023-03-21	DENV1	1V	1V	1V_E
EPI_ISL_17699733	NA	NA	DENV1	1V	1V	1V_E
EPI_ISL_17983080	NA	NA	DENV1	1V	1V	1V_E
EPI_ISL_17733601	NA	NA	DENV1	1V	1V	1V_E
EPI_ISL_17733602	NA	NA	DENV1	1V	1V	1V_E
EPI_ISL_17733600	NA	NA	DENV1	1V	1V	1V_E
EPI_ISL_17733599	NA	NA	DENV1	1V	1V	1V_E
OR025647.1	Brazil	2023-03-20	DENV1	1V	1V	1V_E
EPI_ISL_17699743	NA	NA	DENV1	1V	1V	1V_E
OR167227.1	Brazil	2023-04-06	DENV1	1V	1V	1V_E
OR167228.1	Brazil	2023-04-17	DENV1	1V	1V	1V_E
OR167125.1	Brazil	2023-02-13	DENV1	1V	1V	1V_E
OR167127.1	Brazil	2023-03-30	DENV1	1V	1V	1V_E
OR167230.1	Brazil	2023-05-08	DENV1	1V	1V	1V_E
OR167231.1	Brazil	2023-05-08	DENV1	1V	1V	1V_E
EPI_ISL_17980849	NA	NA	DENV1	1V	1V	1V_E
ON632077.1	Brazil	2022-04-19	DENV1	1V	1V	1V_E
EPI_ISL_14908872	NA	NA	DENV1	1V	1V	1V_E
EPI_ISL_17733629	NA	NA	DENV1	1V	1V	1V_E
EPI_ISL_17733630	NA	NA	DENV1	1V	1V	1V_E
OQ605999.1	Brazil	2022-04-18	DENV1	1V	1V	1V_E
EPI_ISL_14908903	NA	NA	DENV1	1V	1V	1V_E
OR167260.1	Brazil	2023-05-14	DENV1	1V	1V	1V_E
OR167262.1	Brazil	2023-05-23	DENV1	1V	1V	1V_E
OR167147.1	Brazil	2023-03-02	DENV1	1V	1V	1V_E
OR167265.1	Brazil	2023-05-30	DENV1	1V	1V	1V_E
OR167258.1	Brazil	2023-04-18	DENV1	1V	1V	1V_E
OR167151.1	Brazil	2023-03-08	DENV1	1V	1V	1V_E
OR167261.1	Brazil	2023-05-23	DENV1	1V	1V	1V_E
OR167146.1	Brazil	2023-02-28	DENV1	1V	1V	1V_E
OR167256.1	Brazil	2023-03-28	DENV1	1V	1V	1V_E
OR025640.1	Brazil	2023-03-17	DENV1	1V	1V	1V_E
EPI_ISL_17699749	NA	NA	DENV1	1V	1V	1V_E
OQ786032.1	Brazil	2023-02-01	DENV1	1V	1V	1V_E
EPI_ISL_17673526	NA	NA	DENV1	1V	1V	1V_E
OR167281.1	Brazil	2023	DENV1	1V	1V	1V_E
OR025636.1	Brazil	2023-03-13	DENV1	1V	1V	1V_E
EPI_ISL_17699730	NA	NA	DENV1	1V	1V	1V_E
OR167273.1	Brazil	2023	DENV1	1V	1V	1V_E
OR025599.1	Brazil	2023-03-27	DENV1	1V	1V	1V_E
EPI_ISL_17699778	NA	NA	DENV1	1V	1V	1V_E
EPI_ISL_17980810	NA	NA	DENV1	1V	1V	1V_E
EPI_ISL_17980809	NA	NA	DENV1	1V	1V	1V_E
OR025625.1	Brazil	2023-02-15	DENV1	1V	1V	1V_E
EPI_ISL_17699761	NA	NA	DENV1	1V	1V	1V_E
OQ786037.1	Brazil	2023-01-19	DENV1	1V	1V	1V_E
EPI_ISL_17673531	NA	NA	DENV1	1V	1V	1V_E
OQ786007.1	Brazil	2023-01-10	DENV1	1V	1V	1V_E
EPI_ISL_17673501	NA	NA	DENV1	1V	1V	1V_E
EPI_ISL_17673502	NA	NA	DENV1	1V	1V	1V_E
OQ786008.1	Brazil	2023-01-07	DENV1	1V	1V	1V_E
OQ786027.1	Brazil	2023-02-08	DENV1	1V	1V	1V_E
EPI_ISL_17673521	NA	NA	DENV1	1V	1V	1V_E
OQ786020.1	Brazil	2023-02-01	DENV1	1V	1V	1V_E
EPI_ISL_17673515	NA	NA	DENV1	1V	1V	1V_E
EPI_ISL_17673514	NA	NA	DENV1	1V	1V	1V_E
OQ786021.1	Brazil	2023-02-01	DENV1	1V	1V	1V_E
OQ786012.1	Brazil	2023-01-19	DENV1	1V	1V	1V_E
EPI_ISL_17673506	NA	NA	DENV1	1V	1V	1V_E
OQ821329	Brazil	2022-06-29	DENV1	1V	1V	1V_E
OR025637.1	Brazil	2023-03-05	DENV1	1V	1V	1V_E
EPI_ISL_17699738	NA	NA	DENV1	1V	1V	1V_E
OR025651.1	Brazil	2023-03-24	DENV1	1V	1V	1V_E
EPI_ISL_17699768	NA	NA	DENV1	1V	1V	1V_E
EPI_ISL_17983072	NA	NA	DENV1	1V	1V	1V_E
OR167233.1	Brazil	2023-05-08	DENV1	1V	1V	1V_E
OR167144.1	Brazil	2023-03-10	DENV1	1V	1V	1V_E
OR167370.1	Brazil	2023-02-08	DENV1	1V	1V	1V_E
OQ605977.1	Brazil	2022-03-15	DENV1	1V	1V	1V_E
EPI_ISL_14908880	NA	NA	DENV1	1V	1V	1V_E
ON632070.1	Brazil	2022-04-11	DENV1	1V	1V	1V_E
EPI_ISL_14908866	NA	NA	DENV1	1V	1V	1V_E
ON632088.1	Brazil	2022-03-19	DENV1	1V	1V	1V_E
EPI_ISL_14908813	NA	NA	DENV1	1V	1V	1V_E
ON632054.1	Brazil	2022-04-05	DENV1	1V	1V	1V_E
EPI_ISL_14908853	NA	NA	DENV1	1V	1V	1V_E
ON632116.1	Brazil	2022-04-24	DENV1	1V	1V	1V_E
EPI_ISL_14908841	NA	NA	DENV1	1V	1V	1V_E
OR167255.1	Brazil	2023-03-23	DENV1	1V	1V	1V_E
ON632059.1	Brazil	2022-03-30	DENV1	1V	1V	1V_E
EPI_ISL_14908858	NA	NA	DENV1	1V	1V	1V_E
EPI_ISL_17733578	NA	NA	DENV1	1V	1V	1V_E
EPI_ISL_17733584	NA	NA	DENV1	1V	1V	1V_E
EPI_ISL_17733583	NA	NA	DENV1	1V	1V	1V_E
EPI_ISL_17733581	NA	NA	DENV1	1V	1V	1V_E
EPI_ISL_17733582	NA	NA	DENV1	1V	1V	1V_E
EPI_ISL_17733589	NA	NA	DENV1	1V	1V	1V_E
EPI_ISL_17733592	NA	NA	DENV1	1V	1V	1V_E
EPI_ISL_17733587	NA	NA	DENV1	1V	1V	1V_E
EPI_ISL_17733585	NA	NA	DENV1	1V	1V	1V_E
EPI_ISL_17733580	NA	NA	DENV1	1V	1V	1V_E
EPI_ISL_17733588	NA	NA	DENV1	1V	1V	1V_E
EPI_ISL_17733591	NA	NA	DENV1	1V	1V	1V_E
EPI_ISL_17733586	NA	NA	DENV1	1V	1V	1V_E
EPI_ISL_17733590	NA	NA	DENV1	1V	1V	1V_E
OR167158.1	Brazil	2023-03-15	DENV1	1V	1V	1V_E
OR167232.1	Brazil	2023-05-08	DENV1	1V	1V	1V_E
OR025601.1	Brazil	2023-03-01	DENV1	1V	1V	1V_E
EPI_ISL_17699728	NA	NA	DENV1	1V	1V	1V_E
OR025631.1	Brazil	2023-02-22	DENV1	1V	1V	1V_E
EPI_ISL_17699760	NA	NA	DENV1	1V	1V	1V_E
OR025609.1	Brazil	2023-04-03	DENV1	1V	1V	1V_E
EPI_ISL_17699815	NA	NA	DENV1	1V	1V	1V_E
OR025618.1	Brazil	2023-03-09	DENV1	1V	1V	1V_E
EPI_ISL_17699809	NA	NA	DENV1	1V	1V	1V_E
ON632065.1	Brazil	2022-04-08	DENV1	1V	1V	1V_E
EPI_ISL_14908805	NA	NA	DENV1	1V	1V	1V_E
ON632066.1	Brazil	2022-04-13	DENV1	1V	1V	1V_E
EPI_ISL_14908862	NA	NA	DENV1	1V	1V	1V_E
OR025614.1	Brazil	2023-04-12	DENV1	1V	1V	1V_E
EPI_ISL_17699807	NA	NA	DENV1	1V	1V	1V_E
ON632071.1	Brazil	2022-04-11	DENV1	1V	1V	1V_E
EPI_ISL_14908867	NA	NA	DENV1	1V	1V	1V_E
ON426281.1	Brazil	2022-03-07	DENV1	1V	1V	1V_E
EPI_ISL_14908779	NA	NA	DENV1	1V	1V	1V_E
ON426280.1	Brazil	2022-03-07	DENV1	1V	1V	1V_E
EPI_ISL_14908778	NA	NA	DENV1	1V	1V	1V_E
ON632047.1	Brazil	2022-03-22	DENV1	1V	1V	1V_E
EPI_ISL_14908800	NA	NA	DENV1	1V	1V	1V_E
OR167171.1	Brazil	2023-03-21	DENV1	1V	1V	1V_E
OR167278.1	Brazil	2023	DENV1	1V	1V	1V_E
OR167257.1	Brazil	2023-04-15	DENV1	1V	1V	1V_E
OR167259.1	Brazil	2023-05-14	DENV1	1V	1V	1V_E
EPI_ISL_17733596	NA	NA	DENV1	1V	1V	1V_E
EPI_ISL_17733598	NA	NA	DENV1	1V	1V	1V_E
EPI_ISL_17733597	NA	NA	DENV1	1V	1V	1V_E
EPI_ISL_17733594	NA	NA	DENV1	1V	1V	1V_E
EPI_ISL_17733595	NA	NA	DENV1	1V	1V	1V_E
EPI_ISL_17983076	NA	NA	DENV1	1V	1V	1V_E
OQ786028.1	Brazil	2023-02-08	DENV1	1V	1V	1V_E
EPI_ISL_17673522	NA	NA	DENV1	1V	1V	1V_E
EPI_ISL_17983079	NA	NA	DENV1	1V	1V	1V_E
OR025646.1	Brazil	2023-03-20	DENV1	1V	1V	1V_E
EPI_ISL_17699752	NA	NA	DENV1	1V	1V	1V_E
OR025615.1	Brazil	2023-04-13	DENV1	1V	1V	1V_E
EPI_ISL_17699808	NA	NA	DENV1	1V	1V	1V_E
OR025595.1	Brazil	2023-03-17	DENV1	1V	1V	1V_E
EPI_ISL_17699779	NA	NA	DENV1	1V	1V	1V_E
OR025648.1	Brazil	2023-03-22	DENV1	1V	1V	1V_E
EPI_ISL_17699757	NA	NA	DENV1	1V	1V	1V_E
OQ786003.1	Brazil	2023-01-02	DENV1	1V	1V	1V_E
EPI_ISL_17673497	NA	NA	DENV1	1V	1V	1V_E
OR025627.1	Brazil	2023-02-14	DENV1	1V	1V	1V_E
EPI_ISL_17699766	NA	NA	DENV1	1V	1V	1V_E
OR025641.1	Brazil	2023-03-15	DENV1	1V	1V	1V_E
EPI_ISL_17699754	NA	NA	DENV1	1V	1V	1V_E
OR025642.1	Brazil	2023-03-20	DENV1	1V	1V	1V_E
EPI_ISL_17699729	NA	NA	DENV1	1V	1V	1V_E
OQ786034.1	Brazil	2023-02-09	DENV1	1V	1V	1V_E
EPI_ISL_17673528	NA	NA	DENV1	1V	1V	1V_E
OQ786040.1	Brazil	2023-01-27	DENV1	1V	1V	1V_E
EPI_ISL_17673534	NA	NA	DENV1	1V	1V	1V_E
OQ786005.1	Brazil	2023-01-02	DENV1	1V	1V	1V_E
EPI_ISL_17673499	NA	NA	DENV1	1V	1V	1V_E
OQ786004.1	Brazil	2023-01-02	DENV1	1V	1V	1V_E
EPI_ISL_17673498	NA	NA	DENV1	1V	1V	1V_E
EPI_ISL_17983095	NA	NA	DENV1	1V	1V	1V_E
OR167159.1	Brazil	2023-03-06	DENV1	1V	1V	1V_E
OR167160.1	Brazil	2023-03-06	DENV1	1V	1V	1V_E
OR167161.1	Brazil	2023-03-06	DENV1	1V	1V	1V_E
OR167271.1	Brazil	2023-05-08	DENV1	1V	1V	1V_E
ON426276.1	Brazil	2022-03-02	DENV1	1V	1V	1V_E
EPI_ISL_14908773	NA	NA	DENV1	1V	1V	1V_E
OR167169.1	Brazil	2023-03-20	DENV1	1V	1V	1V_E
OR167286.1	Brazil	2023	DENV1	1V	1V	1V_E
OR167240.1	Brazil	2023	DENV1	1V	1V	1V_E
OR025660.1	Brazil	2023-02-28	DENV1	1V	1V	1V_E
EPI_ISL_17699744	NA	NA	DENV1	1V	1V	1V_E
OR025661.1	Brazil	2023-02-25	DENV1	1V	1V	1V_E
EPI_ISL_17699759	NA	NA	DENV1	1V	1V	1V_E
ON426310.1	Brazil	2021-04-13	DENV1	1V	1V	1V_E
ON426335.1	Brazil	2021-05-17	DENV1	1V	1V	1V_E
ON426312.1	Brazil	2021-04-16	DENV1	1V	1V	1V_E
ON426304.1	Brazil	2021-04-04	DENV1	1V	1V	1V_E
ON426338.1	Brazil	2021-06-18	DENV1	1V	1V	1V_E
ON426265.1	Brazil	2021-05-25	DENV1	1V	1V	1V_E
ON426267.1	Brazil	2021-05-26	DENV1	1V	1V	1V_E
ON426261.1	Brazil	2021-04-26	DENV1	1V	1V	1V_E
ON426314.1	Brazil	2021-04-27	DENV1	1V	1V	1V_E
ON632068.1	Brazil	2022-04-13	DENV1	1V	1V	1V_E
EPI_ISL_14908864	NA	NA	DENV1	1V	1V	1V_E
ON632081.1	Brazil	2022-02-24	DENV1	1V	1V	1V_E
EPI_ISL_14908775	NA	NA	DENV1	1V	1V	1V_E
ON632096.1	Brazil	2022-04-01	DENV1	1V	1V	1V_E
EPI_ISL_14908821	NA	NA	DENV1	1V	1V	1V_E
ON632121.1	Brazil	2022-03-17	DENV1	1V	1V	1V_E
EPI_ISL_14908875	NA	NA	DENV1	1V	1V	1V_E
ON632056.1	Brazil	2022-03-26	DENV1	1V	1V	1V_E
EPI_ISL_14908855	NA	NA	DENV1	1V	1V	1V_E
ON632078.1	Brazil	2022-04-18	DENV1	1V	1V	1V_E
EPI_ISL_14908873	NA	NA	DENV1	1V	1V	1V_E
ON632049.1	Brazil	2022-03-27	DENV1	1V	1V	1V_E
EPI_ISL_14908849	NA	NA	DENV1	1V	1V	1V_E
OQ605993.1	Brazil	2022-04-06	DENV1	1V	1V	1V_E
EPI_ISL_14908897	NA	NA	DENV1	1V	1V	1V_E
ON632113.1	Brazil	2022-04-11	DENV1	1V	1V	1V_E
EPI_ISL_14908838	NA	NA	DENV1	1V	1V	1V_E
ON632107.1	Brazil	2022-04-09	DENV1	1V	1V	1V_E
EPI_ISL_14908832	NA	NA	DENV1	1V	1V	1V_E
ON632124.1	Brazil	2022-04-12	DENV1	1V	1V	1V_E
EPI_ISL_14908878	NA	NA	DENV1	1V	1V	1V_E
ON632108.1	Brazil	2022-04-19	DENV1	1V	1V	1V_E
EPI_ISL_14908833	NA	NA	DENV1	1V	1V	1V_E
ON632061.1	Brazil	2022-04-06	DENV1	1V	1V	1V_E
EPI_ISL_14908804	NA	NA	DENV1	1V	1V	1V_E
OR167134.1	Brazil	2023-03-10	DENV1	1V	1V	1V_E
OR167237.1	Brazil	2023-04-28	DENV1	1V	1V	1V_E
OR167128.1	Brazil	2023-03-01	DENV1	1V	1V	1V_E
OR167247.1	Brazil	2023-05-02	DENV1	1V	1V	1V_E
OR167143.1	Brazil	2023-03-20	DENV1	1V	1V	1V_E
OR167245.1	Brazil	2023-04-27	DENV1	1V	1V	1V_E
OR167266.1	Brazil	2023-04-04	DENV1	1V	1V	1V_E
OR167374.1	Brazil	2023-02-24	DENV1	1V	1V	1V_E
OR167264.1	Brazil	2023-05-24	DENV1	1V	1V	1V_E
OR167363.1	Brazil	2023-02-24	DENV1	1V	1V	1V_E
EPI_ISL_17733616	NA	NA	DENV1	1V	1V	1V_E
EPI_ISL_17733617	NA	NA	DENV1	1V	1V	1V_E
EPI_ISL_17733615	NA	NA	DENV1	1V	1V	1V_E
EPI_ISL_17733618	NA	NA	DENV1	1V	1V	1V_E
OR167141.1	Brazil	2023-03-08	DENV1	1V	1V	1V_E
EPI_ISL_17733614	NA	NA	DENV1	1V	1V	1V_E
OR167129.1	Brazil	2023-03-03	DENV1	1V	1V	1V_E
OR167152.1	Brazil	2023-03-10	DENV1	1V	1V	1V_E
OR167153.1	Brazil	2023-03-09	DENV1	1V	1V	1V_E
ON426282.1	Brazil	2022-03-08	DENV1	1V	1V	1V_E
EPI_ISL_14908780	NA	NA	DENV1	1V	1V	1V_E
OR167226.1	Brazil	2023-04-04	DENV1	1V	1V	1V_E
OQ786016.1	Brazil	2023-01-24	DENV1	1V	1V	1V_E
EPI_ISL_17673510	NA	NA	DENV1	1V	1V	1V_E
EPI_ISL_17980812	NA	NA	DENV1	1V	1V	1V_E
EPI_ISL_18010019	NA	NA	DENV1	1V	1V	1V_E
OR025654.1	Brazil	2023-03-27	DENV1	1V	1V	1V_E
EPI_ISL_17699737	NA	NA	DENV1	1V	1V	1V_E
ON426266.1	Brazil	2021-05-31	DENV1	1V	1V	1V_E
ON426308.1	Brazil	2021-04-07	DENV1	1V	1V	1V_E
OQ605994.1	Brazil	2022-04-03	DENV1	1V	1V	1V_E
EPI_ISL_14908899	NA	NA	DENV1	1V	1V	1V_E
EPI_ISL_14908898	NA	NA	DENV1	1V	1V	1V_E
OQ605995.1	Brazil	2022-04-03	DENV1	1V	1V	1V_E
OQ605996.1	Brazil	2022-04-16	DENV1	1V	1V	1V_E
EPI_ISL_14908900	NA	NA	DENV1	1V	1V	1V_E
OR167236.1	Brazil	2023-04-24	DENV1	1V	1V	1V_E
OR167242.1	Brazil	2023-04-24	DENV1	1V	1V	1V_E
OR167268.1	Brazil	2023-03-27	DENV1	1V	1V	1V_E
OR167156.1	Brazil	2023-02-13	DENV1	1V	1V	1V_E
OR167157.1	Brazil	2023-02-17	DENV1	1V	1V	1V_E
OR025659.1	Brazil	2023-02-22	DENV1	1V	1V	1V_E
EPI_ISL_17699769	NA	NA	DENV1	1V	1V	1V_E
EPI_ISL_17983078	NA	NA	DENV1	1V	1V	1V_E
OR167166.1	Brazil	2023-02-27	DENV1	1V	1V	1V_E
OR167167.1	Brazil	2023-02-27	DENV1	1V	1V	1V_E
OR167269.1	Brazil	2023-05-05	DENV1	1V	1V	1V_E
OR167270.1	Brazil	2023-05-08	DENV1	1V	1V	1V_E
OR167244.1	Brazil	2023-04-27	DENV1	1V	1V	1V_E
OR167248.1	Brazil	2023-05-02	DENV1	1V	1V	1V_E
OR167288.1	Brazil	2023	DENV1	1V	1V	1V_E
OR025593.1	Brazil	2023-03-14	DENV1	1V	1V	1V_E
EPI_ISL_17699781	NA	NA	DENV1	1V	1V	1V_E
OR025594.1	Brazil	2023-03-26	DENV1	1V	1V	1V_E
EPI_ISL_17699782	NA	NA	DENV1	1V	1V	1V_E
OR025630.1	Brazil	2023-02-28	DENV1	1V	1V	1V_E
EPI_ISL_17699756	NA	NA	DENV1	1V	1V	1V_E
OR025605.1	Brazil	2023-03-25	DENV1	1V	1V	1V_E
EPI_ISL_17699802	NA	NA	DENV1	1V	1V	1V_E
OQ786017.1	Brazil	2023-01-27	DENV1	1V	1V	1V_E
EPI_ISL_17673511	NA	NA	DENV1	1V	1V	1V_E
OQ786022.1	Brazil	2023-01-28	DENV1	1V	1V	1V_E
EPI_ISL_17673516	NA	NA	DENV1	1V	1V	1V_E
OQ786039.1	Brazil	2023-01-24	DENV1	1V	1V	1V_E
EPI_ISL_17673533	NA	NA	DENV1	1V	1V	1V_E
OR025633.1	Brazil	2023-03-06	DENV1	1V	1V	1V_E
EPI_ISL_17699770	NA	NA	DENV1	1V	1V	1V_E
OR167172.1	Brazil	2023-03-21	DENV1	1V	1V	1V_E
EPI_ISL_17983094	NA	NA	DENV1	1V	1V	1V_E
EPI_ISL_17733619	NA	NA	DENV1	1V	1V	1V_E
EPI_ISL_17733621	NA	NA	DENV1	1V	1V	1V_E
EPI_ISL_17733620	NA	NA	DENV1	1V	1V	1V_E
EPI_ISL_17733623	NA	NA	DENV1	1V	1V	1V_E
EPI_ISL_17733624	NA	NA	DENV1	1V	1V	1V_E
OQ786035.1	Brazil	2023-02-13	DENV1	1V	1V	1V_E
EPI_ISL_17673529	NA	NA	DENV1	1V	1V	1V_E
OQ872854.1	Brazil	2023-01-05	DENV1	1V	1V	1V_E
EPI_ISL_17983092	NA	NA	DENV1	1V	1V	1V_E
ON632089.1	Brazil	2022-03-17	DENV1	1V	1V	1V_E
EPI_ISL_14908814	NA	NA	DENV1	1V	1V	1V_E
ON632094.1	Brazil	2022-04-04	DENV1	1V	1V	1V_E
EPI_ISL_14908819	NA	NA	DENV1	1V	1V	1V_E
ON632084.1	Brazil	2022-03-14	DENV1	1V	1V	1V_E
EPI_ISL_14908809	NA	NA	DENV1	1V	1V	1V_E
ON632100.1	Brazil	2022-04-05	DENV1	1V	1V	1V_E
EPI_ISL_14908825	NA	NA	DENV1	1V	1V	1V_E
ON632101.1	Brazil	2022-04-04	DENV1	1V	1V	1V_E
EPI_ISL_14908826	NA	NA	DENV1	1V	1V	1V_E
ON632085.1	Brazil	2022-03-17	DENV1	1V	1V	1V_E
EPI_ISL_14908810	NA	NA	DENV1	1V	1V	1V_E
ON632083.1	Brazil	2022-03-16	DENV1	1V	1V	1V_E
EPI_ISL_14908808	NA	NA	DENV1	1V	1V	1V_E
ON632104.1	Brazil	2022-04-04	DENV1	1V	1V	1V_E
EPI_ISL_14908829	NA	NA	DENV1	1V	1V	1V_E
ON632102.1	Brazil	2022-04-11	DENV1	1V	1V	1V_E
EPI_ISL_14908827	NA	NA	DENV1	1V	1V	1V_E
ON632114.1	Brazil	2022-04-11	DENV1	1V	1V	1V_E
EPI_ISL_14908839	NA	NA	DENV1	1V	1V	1V_E
OQ605979.1	Brazil	2022-03-19	DENV1	1V	1V	1V_E
EPI_ISL_14908882	NA	NA	DENV1	1V	1V	1V_E
OQ605986.1	Brazil	2022-04-04	DENV1	1V	1V	1V_E
EPI_ISL_14908886	NA	NA	DENV1	1V	1V	1V_E
OQ605983.1	Brazil	2022-03-27	DENV1	1V	1V	1V_E
EPI_ISL_14908884	NA	NA	DENV1	1V	1V	1V_E
OQ605980.1	Brazil	2022-03-16	DENV1	1V	1V	1V_E
EPI_ISL_14908883	NA	NA	DENV1	1V	1V	1V_E
ON632080.1	Brazil	2022-04-12	DENV1	1V	1V	1V_E
EPI_ISL_14908879	NA	NA	DENV1	1V	1V	1V_E
OQ786023.1	Brazil	2023-01-08	DENV1	1V	1V	1V_E
EPI_ISL_17673517	NA	NA	DENV1	1V	1V	1V_E
OQ786033.1	Brazil	2023-02-13	DENV1	1V	1V	1V_E
EPI_ISL_17673527	NA	NA	DENV1	1V	1V	1V_E
OQ786011.1	Brazil	2023-01-10	DENV1	1V	1V	1V_E
EPI_ISL_17673505	NA	NA	DENV1	1V	1V	1V_E
OQ605985.1	Brazil	2022-04-04	DENV1	1V	1V	1V_E
EPI_ISL_14908891	NA	NA	DENV1	1V	1V	1V_E
OR025623.1	Brazil	2023-03-17	DENV1	1V	1V	1V_E
EPI_ISL_17699799	NA	NA	DENV1	1V	1V	1V_E
EPI_ISL_17733633	NA	NA	DENV1	1V	1V	1V_E
EPI_ISL_17733635	NA	NA	DENV1	1V	1V	1V_E
EPI_ISL_17733640	NA	NA	DENV1	1V	1V	1V_E
EPI_ISL_17733637	NA	NA	DENV1	1V	1V	1V_E
EPI_ISL_17733638	NA	NA	DENV1	1V	1V	1V_E
EPI_ISL_17733641	NA	NA	DENV1	1V	1V	1V_E
EPI_ISL_17733639	NA	NA	DENV1	1V	1V	1V_E
EPI_ISL_17733645	NA	NA	DENV1	1V	1V	1V_E
EPI_ISL_17733653	NA	NA	DENV1	1V	1V	1V_E
EPI_ISL_17733631	NA	NA	DENV1	1V	1V	1V_E
EPI_ISL_17733634	NA	NA	DENV1	1V	1V	1V_E
EPI_ISL_17733642	NA	NA	DENV1	1V	1V	1V_E
EPI_ISL_17733643	NA	NA	DENV1	1V	1V	1V_E
EPI_ISL_17733644	NA	NA	DENV1	1V	1V	1V_E
EPI_ISL_17733632	NA	NA	DENV1	1V	1V	1V_E
EPI_ISL_17733649	NA	NA	DENV1	1V	1V	1V_E
EPI_ISL_17733651	NA	NA	DENV1	1V	1V	1V_E
EPI_ISL_17733652	NA	NA	DENV1	1V	1V	1V_E
EPI_ISL_17733650	NA	NA	DENV1	1V	1V	1V_E
EPI_ISL_17733646	NA	NA	DENV1	1V	1V	1V_E
EPI_ISL_17733647	NA	NA	DENV1	1V	1V	1V_E
EPI_ISL_17733648	NA	NA	DENV1	1V	1V	1V_E
EPI_ISL_17733654	NA	NA	DENV1	1V	1V	1V_E
ON632093.1	Brazil	2022-04-03	DENV1	1V	1V	1V_E
EPI_ISL_14908818	NA	NA	DENV1	1V	1V	1V_E
ON632098.1	Brazil	2022-04-12	DENV1	1V	1V	1V_E
EPI_ISL_14908823	NA	NA	DENV1	1V	1V	1V_E
ON632044.1	Brazil	2022-03-29	DENV1	1V	1V	1V_E
EPI_ISL_14908846	NA	NA	DENV1	1V	1V	1V_E
OQ605997.1	Brazil	2022-04-13	DENV1	1V	1V	1V_E
EPI_ISL_14908901	NA	NA	DENV1	1V	1V	1V_E
OQ605991.1	Brazil	2022-04-12	DENV1	1V	1V	1V_E
EPI_ISL_14908895	NA	NA	DENV1	1V	1V	1V_E
ON632052.1	Brazil	2022-04-04	DENV1	1V	1V	1V_E
EPI_ISL_14908851	NA	NA	DENV1	1V	1V	1V_E
ON632057.1	Brazil	2022-04-04	DENV1	1V	1V	1V_E
EPI_ISL_14908856	NA	NA	DENV1	1V	1V	1V_E
OR167263.1	Brazil	2023-05-24	DENV1	1V	1V	1V_E
EPI_ISL_17733626	NA	NA	DENV1	1V	1V	1V_E
EPI_ISL_17733627	NA	NA	DENV1	1V	1V	1V_E
EPI_ISL_17733625	NA	NA	DENV1	1V	1V	1V_E
OR167148.1	Brazil	2023-03-04	DENV1	1V	1V	1V_E
OR167150.1	Brazil	2023-03-04	DENV1	1V	1V	1V_E
ON632118.1	Brazil	2022-04-14	DENV1	1V	1V	1V_E
EPI_ISL_14908843	NA	NA	DENV1	1V	1V	1V_E
ON632122.1	Brazil	2022-03-17	DENV1	1V	1V	1V_E
EPI_ISL_14908876	NA	NA	DENV1	1V	1V	1V_E
OR167174.1	Brazil	2023-03-20	DENV1	1V	1V	1V_E
OR167285.1	Brazil	2023	DENV1	1V	1V	1V_E
EPI_ISL_18009996	NA	NA	DENV1	1V	1V	1V_E
OQ786019.1	Brazil	2023-01-26	DENV1	1V	1V	1V_E
EPI_ISL_17673513	NA	NA	DENV1	1V	1V	1V_E
OQ786024.1	Brazil	2023-02-02	DENV1	1V	1V	1V_E
EPI_ISL_17673518	NA	NA	DENV1	1V	1V	1V_E
EPI_ISL_17733577	NA	NA	DENV1	1V	1V	1V_E
EPI_ISL_18009964	NA	NA	DENV1	1V	1V	1V_E
OR025656.1	Brazil	2023-04-03	DENV1	1V	1V	1V_E
EPI_ISL_17699745	NA	NA	DENV1	1V	1V	1V_E
OR025665.1	Brazil	2023-03-27	DENV1	1V	1V	1V_E
EPI_ISL_17699750	NA	NA	DENV1	1V	1V	1V_E
OQ786014.1	Brazil	2023-01-16	DENV1	1V	1V	1V_E
EPI_ISL_17673508	NA	NA	DENV1	1V	1V	1V_E
OR167168.1	Brazil	2023-03-20	DENV1	1V	1V	1V_E
OQ445880.1	Brazil	2022-05-18	DENV1	1V	1V	1V_E
EPI_ISL_17733575	NA	NA	DENV1	1V	1V	1V_E
EPI_ISL_17733576	NA	NA	DENV1	1V	1V	1V_E
EPI_ISL_17983073	NA	NA	DENV1	1V	1V	1V_E
EPI_ISL_17983074	NA	NA	DENV1	1V	1V	1V_E
OR167126.1	Brazil	2023-03-13	DENV1	1V	1V	1V_E
OR025658.1	Brazil	2023-02-05	DENV1	1V	1V	1V_E
EPI_ISL_17699731	NA	NA	DENV1	1V	1V	1V_E
ON426313.1	Brazil	2021-04-19	DENV1	1V	1V	1V_E
EPI_ISL_17733563	NA	NA	DENV1	1V	1V	1V_E
EPI_ISL_17733565	NA	NA	DENV1	1V	1V	1V_E
EPI_ISL_17733570	NA	NA	DENV1	1V	1V	1V_E
EPI_ISL_17733571	NA	NA	DENV1	1V	1V	1V_E
EPI_ISL_17733574	NA	NA	DENV1	1V	1V	1V_E
EPI_ISL_17733566	NA	NA	DENV1	1V	1V	1V_E
EPI_ISL_17733568	NA	NA	DENV1	1V	1V	1V_E
EPI_ISL_17733567	NA	NA	DENV1	1V	1V	1V_E
EPI_ISL_17733569	NA	NA	DENV1	1V	1V	1V_E
EPI_ISL_17733573	NA	NA	DENV1	1V	1V	1V_E
EPI_ISL_17733559	NA	NA	DENV1	1V	1V	1V_E
EPI_ISL_17733560	NA	NA	DENV1	1V	1V	1V_E
EPI_ISL_17733558	NA	NA	DENV1	1V	1V	1V_E
EPI_ISL_17733561	NA	NA	DENV1	1V	1V	1V_E
EPI_ISL_17733562	NA	NA	DENV1	1V	1V	1V_E
EPI_ISL_17733572	NA	NA	DENV1	1V	1V	1V_E
ON426290.1	Brazil	2022-03-16	DENV1	1V	1V	1V_E
EPI_ISL_14908788	NA	NA	DENV1	1V	1V	1V_E
ON632042.1	Brazil	2022-03-25	DENV1	1V	1V	1V_E
EPI_ISL_14908845	NA	NA	DENV1	1V	1V	1V_E
OR025612.1	Brazil	2023-04-10	DENV1	1V	1V	1V_E
EPI_ISL_17699805	NA	NA	DENV1	1V	1V	1V_E
OR025616.1	Brazil	2023-03-01	DENV1	1V	1V	1V_E
EPI_ISL_17699789	NA	NA	DENV1	1V	1V	1V_E
OR167254.1	Brazil	2023-05-27	DENV1	1V	1V	1V_E
EPI_ISL_17733628	NA	NA	DENV1	1V	1V	1V_E
OR167379.1	Brazil	2023-02-26	DENV1	1V	1V	1V_E
ON426287.1	Brazil	2022-03-04	DENV1	1V	1V	1V_E
EPI_ISL_14908785	NA	NA	DENV1	1V	1V	1V_E
ON632109.1	Brazil	2022-04-19	DENV1	1V	1V	1V_E
EPI_ISL_14908834	NA	NA	DENV1	1V	1V	1V_E
ON426271.1	Brazil	2022-02-09	DENV1	1V	1V	1V_E
EPI_ISL_14908768	NA	NA	DENV1	1V	1V	1V_E
ON426288.1	Brazil	2022-02-17	DENV1	1V	1V	1V_E
EPI_ISL_14908786	NA	NA	DENV1	1V	1V	1V_E
OQ605989.1	Brazil	2022-04-05	DENV1	1V	1V	1V_E
EPI_ISL_14908893	NA	NA	DENV1	1V	1V	1V_E
EPI_ISL_17733655	NA	NA	DENV1	1V	1V	1V_E
ON632051.1	Brazil	2022-04-05	DENV1	1V	1V	1V_E
EPI_ISL_14908802	NA	NA	DENV1	1V	1V	1V_E
ON426263.1	Brazil	2021-06-01	DENV1	1V	1V	1V_E
ON426332.1	Brazil	2021-04-09	DENV1	1V	1V	1V_E
ON426272.1	Brazil	2022-02-09	DENV1	1V	1V	1V_E
EPI_ISL_14908769	NA	NA	DENV1	1V	1V	1V_E
ON632087.1	Brazil	2022-03-18	DENV1	1V	1V	1V_E
EPI_ISL_14908812	NA	NA	DENV1	1V	1V	1V_E
ON632091.1	Brazil	2022-03-30	DENV1	1V	1V	1V_E
EPI_ISL_14908816	NA	NA	DENV1	1V	1V	1V_E
ON426278.1	Brazil	2022-02-24	DENV1	1V	1V	1V_E
EPI_ISL_14908776	NA	NA	DENV1	1V	1V	1V_E
ON426279.1	Brazil	2022-02-21	DENV1	1V	1V	1V_E
EPI_ISL_14908777	NA	NA	DENV1	1V	1V	1V_E
ON426277.1	Brazil	2022-02-22	DENV1	1V	1V	1V_E
EPI_ISL_14908774	NA	NA	DENV1	1V	1V	1V_E
OQ605990.1	Brazil	2022-04-01	DENV1	1V	1V	1V_E
EPI_ISL_14908894	NA	NA	DENV1	1V	1V	1V_E
ON426340.1	Brazil	2022-02-18	DENV1	1V	1V	1V_E
EPI_ISL_14908791	NA	NA	DENV1	1V	1V	1V_E
ON632095.1	Brazil	2022-03-30	DENV1	1V	1V	1V_E
EPI_ISL_14908820	NA	NA	DENV1	1V	1V	1V_E
ON632115.1	Brazil	2022-04-12	DENV1	1V	1V	1V_E
EPI_ISL_14908840	NA	NA	DENV1	1V	1V	1V_E
ON426336.1	Brazil	2021-04-16	DENV1	1V	1V	1V_E
ON426334.1	Brazil	2021-04-26	DENV1	1V	1V	1V_E
ON426349.1	Brazil	2021-03-16	DENV1	1V	1V	1V_E
MT929561.1	Brazil	2019-02-15	DENV1	1V	1V	1V_E
MT929557.1	Brazil	2019-04-03	DENV1	1V	1V	1V_E
MT929558.1	Brazil	2019-04-02	DENV1	1V	1V	1V_E
MT929563.1	Brazil	2019-03-29	DENV1	1V	1V	1V_E
MT929556.1	Brazil	2019-03-07	DENV1	1V	1V	1V_E
MT929574.1	Brazil	2019-07-18	DENV1	1V	1V	1V_E
MT929573.1	Brazil	2019-04-05	DENV1	1V	1V	1V_E
ON426274.1	Brazil	2022-02-21	DENV1	1V	1V	1V_E
EPI_ISL_14908771	NA	NA	DENV1	1V	1V	1V_E
EPI_ISL_17983077	NA	NA	DENV1	1V	1V	1V_E
ON426303.1	Brazil	2021-03-23	DENV1	1V	1V	1V_E
ON426306.1	Brazil	2021-03-23	DENV1	1V	1V	1V_E
ON426302.1	Brazil	2021-03-24	DENV1	1V	1V	1V_E
ON426307.1	Brazil	2021-03-15	DENV1	1V	1V	1V_E
ON426337.1	Brazil	2021-06-05	DENV1	1V	1V	1V_E
ON632045.1	Brazil	2022-03-28	DENV1	1V	1V	1V_E
EPI_ISL_14908847	NA	NA	DENV1	1V	1V	1V_E
ON632097.1	Brazil	2022-04-10	DENV1	1V	1V	1V_E
EPI_ISL_14908822	NA	NA	DENV1	1V	1V	1V_E
ON632050.1	Brazil	2022-03-26	DENV1	1V	1V	1V_E
EPI_ISL_14908850	NA	NA	DENV1	1V	1V	1V_E
OQ605992.1	Brazil	2022-04-12	DENV1	1V	1V	1V_E
EPI_ISL_14908896	NA	NA	DENV1	1V	1V	1V_E
ON426285.1	Brazil	2022-02-23	DENV1	1V	1V	1V_E
EPI_ISL_14908783	NA	NA	DENV1	1V	1V	1V_E
ON426321.1	Brazil	2021-05-12	DENV1	1V	1V	1V_E
ON426327.1	Brazil	2020-03-02	DENV1	1V	1V	1V_E
ON426309.1	Brazil	2021-04-16	DENV1	1V	1V	1V_E
ON426315.1	Brazil	2021-04-23	DENV1	1V	1V	1V_E
MW208056.1	Brazil	2019-06-05	DENV1	1V	1V	1V_E
ON632073.1	Brazil	2022-04-12	DENV1	1V	1V	1V_E
EPI_ISL_14908806	NA	NA	DENV1	1V	1V	1V_E
ON632079.1	Brazil	2022-04-19	DENV1	1V	1V	1V_E
EPI_ISL_14908874	NA	NA	DENV1	1V	1V	1V_E
OQ605988.1	Brazil	2022-03-30	DENV1	1V	1V	1V_E
EPI_ISL_14908892	NA	NA	DENV1	1V	1V	1V_E
OR025635.1	Brazil	2023-03-07	DENV1	1V	1V	1V_E
EPI_ISL_17699771	NA	NA	DENV1	1V	1V	1V_E
OQ786013.1	Brazil	2023-01-19	DENV1	1V	1V	1V_E
EPI_ISL_17673507	NA	NA	DENV1	1V	1V	1V_E
ON426345.1	Brazil	2022-03-08	DENV1	1V	1V	1V_E
EPI_ISL_14908796	NA	NA	DENV1	1V	1V	1V_E
ON632076.1	Brazil	2022-04-13	DENV1	1V	1V	1V_E
EPI_ISL_14908871	NA	NA	DENV1	1V	1V	1V_E
OQ605981.1	Brazil	2022-03-17	DENV1	1V	1V	1V_E
EPI_ISL_14908889	NA	NA	DENV1	1V	1V	1V_E
OQ786009.1	Brazil	2023-01-09	DENV1	1V	1V	1V_E
EPI_ISL_17673503	NA	NA	DENV1	1V	1V	1V_E
OQ606000.1	Brazil	2022-03-03	DENV1	1V	1V	1V_E
EPI_ISL_14908888	NA	NA	DENV1	1V	1V	1V_E
ON632043.1	Brazil	2022-03-26	DENV1	1V	1V	1V_E
EPI_ISL_14908799	NA	NA	DENV1	1V	1V	1V_E
ON426330.1	Brazil	2021-03-22	DENV1	1V	1V	1V_E
ON426351.1	Brazil	2021-04-04	DENV1	1V	1V	1V_E
ON426269.1	Brazil	2022-01-28	DENV1	1V	1V	1V_E
EPI_ISL_14908766	NA	NA	DENV1	1V	1V	1V_E
ON632123.1	Brazil	2022-03-10	DENV1	1V	1V	1V_E
EPI_ISL_14908877	NA	NA	DENV1	1V	1V	1V_E
ON426301.1	Brazil	2021-03-16	DENV1	1V	1V	1V_E
ON426320.1	Brazil	2021-04-18	DENV1	1V	1V	1V_E
ON426350.1	Brazil	2021-04-06	DENV1	1V	1V	1V_E
ON426353.1	Brazil	2021-04-20	DENV1	1V	1V	1V_E
ON632072.1	Brazil	2022-04-12	DENV1	1V	1V	1V_E
EPI_ISL_14908868	NA	NA	DENV1	1V	1V	1V_E
OR025632.1	Brazil	2023-02-21	DENV1	1V	1V	1V_E
EPI_ISL_17699767	NA	NA	DENV1	1V	1V	1V_E
MT862868.1	Brazil	2019-06-14	DENV1	1V	1V	1V_E
MT862870.1	Brazil	2019-05-06	DENV1	1V	1V	1V_E
MT862869.1	Brazil	2019-06-18	DENV1	1V	1V	1V_E
MT862894.1	Brazil	2018-04-22	DENV1	1V	1V	1V_E
MT862892.1	Brazil	2018-05-07	DENV1	1V	1V	1V_E
MT862891.1	Brazil	2018-04-21	DENV1	1V	1V	1V_E
MT862889.1	Brazil	2018-04-21	DENV1	1V	1V	1V_E
MT862890.1	Brazil	2018-04-22	DENV1	1V	1V	1V_E
MT862893.1	Brazil	2018-04-21	DENV1	1V	1V	1V_E
MT862885.1	Brazil	2018-05-09	DENV1	1V	1V	1V_E
MT862884.1	Brazil	2018-05-04	DENV1	1V	1V	1V_E
MT862886.1	Brazil	2018-05-04	DENV1	1V	1V	1V_E
MT862854.1	Brazil	2018-05-07	DENV1	1V	1V	1V_E
MT862862.1	Brazil	2018-04-21	DENV1	1V	1V	1V_E
MT862895.1	Brazil	2018-04-20	DENV1	1V	1V	1V_E
MT862871.1	Brazil	2018-05-26	DENV1	1V	1V	1V_E
MT862882.1	Brazil	2018-06-04	DENV1	1V	1V	1V_E
MT862880.1	Brazil	2018-05-27	DENV1	1V	1V	1V_E
MT862881.1	Brazil	2018-05-26	DENV1	1V	1V	1V_E
MT862875.1	Brazil	2018-05-13	DENV1	1V	1V	1V_E
MT862876.1	Brazil	2018-05-12	DENV1	1V	1V	1V_E
MT862878.1	Brazil	2018-06-01	DENV1	1V	1V	1V_E
MT862879.1	Brazil	2018-05-18	DENV1	1V	1V	1V_E
MT862874.1	Brazil	2018-06-07	DENV1	1V	1V	1V_E
MT862877.1	Brazil	2018-06-16	DENV1	1V	1V	1V_E
MT862883.1	Brazil	2018-04-23	DENV1	1V	1V	1V_E
MT862872.1	Brazil	2018-06-20	DENV1	1V	1V	1V_E
MT862859.1	Brazil	2019-05-06	DENV1	1V	1V	1V_E
MT862867.1	Brazil	2019-06-18	DENV1	1V	1V	1V_E
MT862861.1	Brazil	2019-05-13	DENV1	1V	1V	1V_E
MT862855.1	Brazil	2019-03-25	DENV1	1V	1V	1V_E
MT862857.1	Brazil	2019-05-13	DENV1	1V	1V	1V_E
MT862858.1	Brazil	2019-03-19	DENV1	1V	1V	1V_E
MT862887.1	Brazil	2018-11-28	DENV1	1V	1V	1V_E
MT862865.1	Brazil	2019-05-29	DENV1	1V	1V	1V_E
MT862856.1	Brazil	2018-06-10	DENV1	1V	1V	1V_E
MT862864.1	Brazil	2018-05-13	DENV1	1V	1V	1V_E
MT862863.1	Brazil	2018-06-17	DENV1	1V	1V	1V_E
ON632063.1	Brazil	2022-04-11	DENV1	1V	1V	1V_E
EPI_ISL_14908860	NA	NA	DENV1	1V	1V	1V_E
ON632119.1	Brazil	2022-03-07	DENV1	1V	1V	1V_E
EPI_ISL_14908797	NA	NA	DENV1	1V	1V	1V_E
OQ786018.1	Brazil	2023-01-24	DENV1	1V	1V	1V_E
EPI_ISL_17673512	NA	NA	DENV1	1V	1V	1V_E
ON632062.1	Brazil	2022-03-31	DENV1	1V	1V	1V_E
EPI_ISL_14908859	NA	NA	DENV1	1V	1V	1V_E
ON632074.1	Brazil	2022-04-18	DENV1	1V	1V	1V_E
EPI_ISL_14908869	NA	NA	DENV1	1V	1V	1V_E
ON426343.1	Brazil	2022-02-25	DENV1	1V	1V	1V_E
EPI_ISL_14908794	NA	NA	DENV1	1V	1V	1V_E
ON632053.1	Brazil	2022-04-04	DENV1	1V	1V	1V_E
EPI_ISL_14908852	NA	NA	DENV1	1V	1V	1V_E
ON632067.1	Brazil	2022-04-09	DENV1	1V	1V	1V_E
EPI_ISL_14908863	NA	NA	DENV1	1V	1V	1V_E
ON632106.1	Brazil	2022-04-04	DENV1	1V	1V	1V_E
EPI_ISL_14908831	NA	NA	DENV1	1V	1V	1V_E
ON426291.1	Brazil	2022-03-11	DENV1	1V	1V	1V_E
EPI_ISL_14908789	NA	NA	DENV1	1V	1V	1V_E
OR025619.1	Brazil	2023-03-13	DENV1	1V	1V	1V_E
EPI_ISL_17699810	NA	NA	DENV1	1V	1V	1V_E
EPI_ISL_17699811	NA	NA	DENV1	1V	1V	1V_E
OR025620.1	Brazil	2023-03-13	DENV1	1V	1V	1V_E
OR025608.1	Brazil	2023-03-31	DENV1	1V	1V	1V_E
EPI_ISL_17699814	NA	NA	DENV1	1V	1V	1V_E
OR025604.1	Brazil	2023-03-24	DENV1	1V	1V	1V_E
EPI_ISL_17699812	NA	NA	DENV1	1V	1V	1V_E
OR025606.1	Brazil	2023-03-27	DENV1	1V	1V	1V_E
EPI_ISL_17699813	NA	NA	DENV1	1V	1V	1V_E
ON426294.1	Brazil	2021-01-20	DENV1	1V	1V	1V_E
ON426295.1	Brazil	2021-02-18	DENV1	1V	1V	1V_E
ON426296.1	Brazil	2021-02-21	DENV1	1V	1V	1V_E
ON426333.1	Brazil	2021-04-12	DENV1	1V	1V	1V_E
ON426264.1	Brazil	2021-06-01	DENV1	1V	1V	1V_E
ON426298.1	Brazil	2021-03-15	DENV1	1V	1V	1V_E
ON426329.1	Brazil	2021-03-15	DENV1	1V	1V	1V_E
ON426346.1	Brazil	2021-04-27	DENV1	1V	1V	1V_E
ON426357.1	Brazil	2021-04-20	DENV1	1V	1V	1V_E
ON426347.1	Brazil	2021-04-27	DENV1	1V	1V	1V_E
ON426355.1	Brazil	2021-04-13	DENV1	1V	1V	1V_E
ON426359.1	Brazil	2021-04-20	DENV1	1V	1V	1V_E
ON426348.1	Brazil	2021-03-22	DENV1	1V	1V	1V_E
ON426352.1	Brazil	2021-03-25	DENV1	1V	1V	1V_E
ON426354.1	Brazil	2021-04-07	DENV1	1V	1V	1V_E
ON426284.1	Brazil	2022-03-11	DENV1	1V	1V	1V_E
EPI_ISL_14908782	NA	NA	DENV1	1V	1V	1V_E
ON632086.1	Brazil	2022-03-25	DENV1	1V	1V	1V_E
EPI_ISL_14908811	NA	NA	DENV1	1V	1V	1V_E
OQ605984.1	Brazil	2022-03-25	DENV1	1V	1V	1V_E
EPI_ISL_14908885	NA	NA	DENV1	1V	1V	1V_E
ON426311.1	Brazil	2021-04-19	DENV1	1V	1V	1V_E
ON426319.1	Brazil	2021-05-10	DENV1	1V	1V	1V_E
OQ605982.1	Brazil	2022-03-20	DENV1	1V	1V	1V_E
EPI_ISL_14908890	NA	NA	DENV1	1V	1V	1V_E
OQ605978.1	Brazil	2022-03-19	DENV1	1V	1V	1V_E
EPI_ISL_14908881	NA	NA	DENV1	1V	1V	1V_E
ON426275.1	Brazil	2022-02-21	DENV1	1V	1V	1V_E
EPI_ISL_14908772	NA	NA	DENV1	1V	1V	1V_E
ON632103.1	Brazil	2022-04-01	DENV1	1V	1V	1V_E
EPI_ISL_14908828	NA	NA	DENV1	1V	1V	1V_E
ON632112.1	Brazil	2022-04-02	DENV1	1V	1V	1V_E
EPI_ISL_14908837	NA	NA	DENV1	1V	1V	1V_E
ON426286.1	Brazil	2022-03-11	DENV1	1V	1V	1V_E
EPI_ISL_14908784	NA	NA	DENV1	1V	1V	1V_E
ON426289.1	Brazil	2022-02-25	DENV1	1V	1V	1V_E
EPI_ISL_14908787	NA	NA	DENV1	1V	1V	1V_E
ON632075.1	Brazil	2022-04-21	DENV1	1V	1V	1V_E
EPI_ISL_14908870	NA	NA	DENV1	1V	1V	1V_E
ON426268.1	Brazil	2022-01-13	DENV1	1V	1V	1V_E
EPI_ISL_14908765	NA	NA	DENV1	1V	1V	1V_E
ON632092.1	Brazil	2022-03-26	DENV1	1V	1V	1V_E
EPI_ISL_14908817	NA	NA	DENV1	1V	1V	1V_E
ON426344.1	Brazil	2022-03-11	DENV1	1V	1V	1V_E
EPI_ISL_14908795	NA	NA	DENV1	1V	1V	1V_E
ON632064.1	Brazil	2022-04-09	DENV1	1V	1V	1V_E
EPI_ISL_14908861	NA	NA	DENV1	1V	1V	1V_E
OR025652.1	Brazil	2023-03-21	DENV1	1V	1V	1V_E
EPI_ISL_17699740	NA	NA	DENV1	1V	1V	1V_E
OQ786031.1	Brazil	2023-02-13	DENV1	1V	1V	1V_E
EPI_ISL_17673525	NA	NA	DENV1	1V	1V	1V_E
ON426339.1	Brazil	2022-02-14	DENV1	1V	1V	1V_E
EPI_ISL_14908790	NA	NA	DENV1	1V	1V	1V_E
OR025597.1	Brazil	2023-03-30	DENV1	1V	1V	1V_E
EPI_ISL_17699783	NA	NA	DENV1	1V	1V	1V_E
OQ786006.1	Brazil	2023-01-10	DENV1	1V	1V	1V_E
EPI_ISL_17673500	NA	NA	DENV1	1V	1V	1V_E
OR025662.1	Brazil	2023-03-02	DENV1	1V	1V	1V_E
EPI_ISL_17699742	NA	NA	DENV1	1V	1V	1V_E
ON426262.1	Brazil	2021-05-25	DENV1	1V	1V	1V_E
ON426316.1	Brazil	2021-05-05	DENV1	1V	1V	1V_E
ON632055.1	Brazil	2022-03-29	DENV1	1V	1V	1V_E
EPI_ISL_14908854	NA	NA	DENV1	1V	1V	1V_E
ON632105.1	Brazil	2022-04-02	DENV1	1V	1V	1V_E
EPI_ISL_14908830	NA	NA	DENV1	1V	1V	1V_E
ON632058.1	Brazil	2022-04-04	DENV1	1V	1V	1V_E
EPI_ISL_14908857	NA	NA	DENV1	1V	1V	1V_E
EPI_ISL_17983068	NA	NA	DENV1	1V	1V	1V_E
EPI_ISL_17983069	NA	NA	DENV1	1V	1V	1V_E
EPI_ISL_17983091	NA	NA	DENV1	1V	1V	1V_E
OR025624.1	Brazil	2023-03-26	DENV1	1V	1V	1V_E
EPI_ISL_17699727	NA	NA	DENV1	1V	1V	1V_E
EPI_ISL_18009962	NA	NA	DENV1	1V	1V	1V_E
EPI_ISL_18009963	NA	NA	DENV1	1V	1V	1V_E
ON426322.1	Brazil	2021-05-09	DENV1	1V	1V	1V_E
MT862873.1	Brazil	2018-10-01	DENV1	1V	1V	1V_E
MT862888.1	Brazil	2018-06-03	DENV1	1V	1V	1V_E
ON426323.1	Brazil	2020-01-26	DENV1	1V	1V	1V_E
ON426324.1	Brazil	2020-01-20	DENV1	1V	1V	1V_E
ON426328.1	Brazil	2020-04-04	DENV1	1V	1V	1V_E
ON426325.1	Brazil	2020-02-25	DENV1	1V	1V	1V_E
OR025622.1	Brazil	2023-03-14	DENV1	1V	1V	1V_E
EPI_ISL_17699788	NA	NA	DENV1	1V	1V	1V_E
ON632046.1	Brazil	2022-04-01	DENV1	1V	1V	1V_E
EPI_ISL_14908848	NA	NA	DENV1	1V	1V	1V_E
ON426326.1	Brazil	2020-03-04	DENV1	1V	1V	1V_E
MT929560.1	Brazil	2019-02-13	DENV1	1V	1V	1V_E
MT929562.1	Brazil	2019-02-21	DENV1	1V	1V	1V_E
MT929564.1	Brazil	2019-04-28	DENV1	1V	1V	1V_E
MT929570.1	Brazil	2019-07-24	DENV1	1V	1V	1V_E
MT929567.1	Brazil	2019-06-18	DENV1	1V	1V	1V_E
MT929576.1	Brazil	2019-04-25	DENV1	1V	1V	1V_E
MT929571.1	Brazil	2019-05-09	DENV1	1V	1V	1V_E
MT929566.1	Brazil	2019-05-28	DENV1	1V	1V	1V_E
MT929565.1	Brazil	2019-05-29	DENV1	1V	1V	1V_E
MT929572.1	Brazil	2019-05-29	DENV1	1V	1V	1V_E
MT929580.1	Brazil	2017-05-08	DENV1	1V	1V	1V_E
MT929579.1	Brazil	2017-05-08	DENV1	1V	1V	1V_E
KF672760.1	Brazil	2011	DENV1	1V	1V	1V_E
MT929549.1	Brazil	2016-02-13	DENV1	1V	1V	1V_E
MT929578.1	Brazil	2017-05-09	DENV1	1V	1V	1V_E
MT929581.1	Brazil	2016-01-19	DENV1	1V	1V	1V_E
MT040684.1	Paraguay	2018-06-08	DENV1	1V	1V	1V_E
MT040687.1	Paraguay	2018-06-08	DENV1	1V	1V	1V_E
MT040682.1	Paraguay	2018-05-04	DENV1	1V	1V	1V_E
MT040686.1	Paraguay	2018-06-07	DENV1	1V	1V	1V_E
MT040683.1	Paraguay	2018-05-31	DENV1	1V	1V	1V_E
MT040685.1	Paraguay	2018-06-04	DENV1	1V	1V	1V_E
MW946053.1	Bolivia	2010	DENV1	1V	1V	1V_E
KC692508.1	Argentina	2009-04-24	DENV1	1V	1V	1V_E
KC692495.1	Argentina	2009-02-03	DENV1	1V	1V	1V_E
KC692497.1	Argentina	2009-03-02	DENV1	1V	1V	1V_E
KC692498.1	Argentina	2009-03-03	DENV1	1V	1V	1V_E
KC692512.1	Argentina	2010-02-17	DENV1	1V	1V	1V_E
KC692515.1	Argentina	2010-05-14	DENV1	1V	1V	1V_E
KC692501.1	Argentina	2009-04-06	DENV1	1V	1V	1V_E
KC692503.1	Argentina	2009-04-14	DENV1	1V	1V	1V_E
KC692500.1	Argentina	2009-04-01	DENV1	1V	1V	1V_E
KC692506.1	Argentina	2009-04-22	DENV1	1V	1V	1V_E
KC692502.1	Argentina	2009-04-09	DENV1	1V	1V	1V_E
KC692509.1	Argentina	2009-05-05	DENV1	1V	1V	1V_E
KC692504.1	Argentina	2009-04-16	DENV1	1V	1V	1V_E
KC692507.1	Argentina	2009-04-23	DENV1	1V	1V	1V_E
KC692510.1	Argentina	2009-05-28	DENV1	1V	1V	1V_E
KC692514.1	Argentina	2010-05-03	DENV1	1V	1V	1V_E
KP188540.1	Brazil	2011-05-03	DENV1	1V	1V	1V_E
KP188542.1	Brazil	2011-06-08	DENV1	1V	1V	1V_E
KP188541.1	Brazil	2011-05-24	DENV1	1V	1V	1V_E
KC692499.1	Argentina	2009-03-31	DENV1	1V	1V	1V_E
JX669462.1	Brazil	2010	DENV1	1V	1V	1V_E
JX669463.1	Brazil	2010	DENV1	1V	1V	1V_E
JX669466.1	Brazil	2010	DENV1	1V	1V	1V_E
KC692496.1	Argentina	2009-02-19	DENV1	1V	1V	1V_E
KC692505.1	Argentina	2009-04-16	DENV1	1V	1V	1V_E
GU131838.1	Venezuela	2006	DENV1	1V	1V	1V_E
FJ850103.1	Venezuela	2008	DENV1	1V	1V	1V_E
FJ810415.1	Venezuela	2005	DENV1	1V	1V	1V_E
FJ850102.1	Venezuela	2007	DENV1	1V	1V	1V_E
EU482610.1	Venezuela	2007	DENV1	1V	1V	1V_E
GU131840.1	Venezuela	2007	DENV1	1V	1V	1V_E
EU482611.1	Venezuela	2007	DENV1	1V	1V	1V_E
GU131841.1	Venezuela	2007	DENV1	1V	1V	1V_E
FJ873810.1	Venezuela	2007	DENV1	1V	1V	1V_E
GQ199877.1	Venezuela	2007	DENV1	1V	1V	1V_E
KF955441.1	Venezuela	2007	DENV1	1V	1V	1V_E
GU056031.1	Venezuela	1998	DENV1	1V	1V	1V_E
FJ639814.1	Venezuela	2005	DENV1	1V	1V	1V_E
FJ639815.1	Venezuela	2006	DENV1	1V	1V	1V_E
JN819410.1	Venezuela	2005	DENV1	1V	1V	1V_E
JN819425.1	Venezuela	2004	DENV1	1V	1V	1V_E
OQ821356	Dominican_Republic	2019-08-12	DENV1	1V	1V	1V_E
OQ821355	Dominican_Republic	2019-07-04	DENV1	1V	1V	1V_E
OQ821359	Dominican_Republic	2019-10-17	DENV1	1V	1V	1V_E
OP895911.1	Saint_Martin	2021-01	DENV1	1V	1V	1V_E
OP895912.1	Saint_Martin	2021-01	DENV1	1V	1V	1V_E
OQ445884.1	Puerto_Rico	2022-10-01	DENV1	1V	1V	1V_E
OQ821369	Puerto_Rico	2022-12-15	DENV1	1V	1V	1V_E
OQ821340	Cuba	2021-11-16	DENV1	1V	1V	1V_E
OQ821345	Cuba	2022-07-02	DENV1	1V	1V	1V_E
OQ821335	Cuba	2019-08-28	DENV1	1V	1V	1V_E
OQ821357	Dominican_Republic	2019-09-10	DENV1	1V	1V	1V_E
OQ821358	Dominican_Republic	2019-10-08	DENV1	1V	1V	1V_E
OM909246.1	USA	2020-01-31	DENV1	1V	1V	1V_E
OM909247.1	USA	2020-01-31	DENV1	1V	1V	1V_E
OM833057.1	USA	2020-07-29	DENV1	1V	1V	1V_E
OM833056.1	USA	2020-06-23	DENV1	1V	1V	1V_E
OQ821362	Haiti	2019-08-14	DENV1	1V	1V	1V_E
OQ821361	Haiti	2019-08-12	DENV1	1V	1V	1V_E
OM833058.1	USA	2020-06-27	DENV1	1V	1V	1V_E
OQ821360	Haiti	2018-07-05	DENV1	1V	1V	1V_E
OM833055.1	USA	2020-02-18	DENV1	1V	1V	1V_E
OQ821377	USA	2013-08-29	DENV1	1V	1V	1V_E
OQ821354	Dominican_Republic	2013-09-21	DENV1	1V	1V	1V_E
MW945426.1	USA	2006	DENV1	1V	1V	1V_E
EU482591.1	USA	2006	DENV1	1V	1V	1V_E
MG877553.1	Haiti	2012	DENV1	1V	1V	1V_E
KJ189361.1	USA	2010	DENV1	1V	1V	1V_E
OM833059.1	USA	2013-07-24	DENV1	1V	1V	1V_E
KJ189356.1	USA	2012	DENV1	1V	1V	1V_E
OQ821368	Puerto_Rico	2013-08-05	DENV1	1V	1V	1V_E
KJ189365.1	USA	2010	DENV1	1V	1V	1V_E
KJ189367.1	USA	2010	DENV1	1V	1V	1V_E
KJ189352.1	USA	2012	DENV1	1V	1V	1V_E
KJ189363.1	USA	2010	DENV1	1V	1V	1V_E
KJ189357.1	USA	2012	DENV1	1V	1V	1V_E
KJ189360.1	USA	2010	DENV1	1V	1V	1V_E
KJ189355.1	USA	2012	DENV1	1V	1V	1V_E
KJ189362.1	USA	2010	DENV1	1V	1V	1V_E
KJ189364.1	USA	2010	DENV1	1V	1V	1V_E
KJ189354.1	USA	2012	DENV1	1V	1V	1V_E
KJ189350.1	USA	2012	DENV1	1V	1V	1V_E
KJ189353.1	USA	2012	DENV1	1V	1V	1V_E
KT279761.2	Haiti	2014-11-27	DENV1	1V	1V	1V_E
KJ189366.1	USA	2010	DENV1	1V	1V	1V_E
KU509249.1	Jamaica	2012	DENV1	1V	1V	1V_E
KU509264.1	Haiti	2010	DENV1	1V	1V	1V_E
OQ821364	Jamaica	2012-09-02	DENV1	1V	1V	1V_E
MG518567.1	France	2010-09	DENV1	1V	1V	1V_E
OQ821353	Dominican_Republic	2010-07-28	DENV1	1V	1V	1V_E
KJ189351.1	USA	2012	DENV1	1V	1V	1V_E
KJ189359.1	USA	2012	DENV1	1V	1V	1V_E
KJ189358.1	USA	2012	DENV1	1V	1V	1V_E
OK605756.1	Ecuador	2007	DENV1	1V	1V	1V_E
GU056029.1	Venezuela	1997	DENV1	1V	1V	1V_E
GU131832.1	Venezuela	2000	DENV1	1V	1V	1V_E
HQ332181.1	Venezuela	2006	DENV1	1V	1V	1V_E
GU131839.1	Venezuela	2006	DENV1	1V	1V	1V_E
KF955411.1	Venezuela	2000	DENV1	1V	1V	1V_E
KU509251.1	Venezuela	2008	DENV1	1V	1V	1V_E
KC692516.1	Argentina	2010-05-18	DENV1	1V	1V	1V_E
KU509252.1	Venezuela	2010	DENV1	1V	1V	1V_E
FJ639819.1	Venezuela	2006	DENV1	1V	1V	1V_E
GU056030.1	Venezuela	1997	DENV1	1V	1V	1V_E
FJ639811.1	Venezuela	2005	DENV1	1V	1V	1V_E
FJ639821.1	Venezuela	2006	DENV1	1V	1V	1V_E
KJ189302.1	Colombia	1998	DENV1	1V	1V
GQ868561.1	Colombia	1999	DENV1	1V	1V
OR167177.1	Brazil	2023-03-22	DENV1	1V	1V	1V_D	1V_D.1
OR167274.1	Brazil	2023	DENV1	1V	1V	1V_D	1V_D.1
OR167284.1	Brazil	2023	DENV1	1V	1V	1V_D	1V_D.1
OR167287.1	Brazil	2023	DENV1	1V	1V	1V_D	1V_D.1
OR167277.1	Brazil	2023	DENV1	1V	1V	1V_D	1V_D.1
OR167138.1	Brazil	2023-03-17	DENV1	1V	1V	1V_D	1V_D.1
OR167276.1	Brazil	2023	DENV1	1V	1V	1V_D	1V_D.1
OR025653.1	Brazil	2023-03-27	DENV1	1V	1V	1V_D	1V_D.1
EPI_ISL_17699753	NA	NA	DENV1	1V	1V	1V_D	1V_D.1
OQ786036.1	Brazil	2023-01-13	DENV1	1V	1V	1V_D	1V_D.1
EPI_ISL_17673530	NA	NA	DENV1	1V	1V	1V_D	1V_D.1
OR025645.1	Brazil	2023-03-13	DENV1	1V	1V	1V_D	1V_D.1
EPI_ISL_17699734	NA	NA	DENV1	1V	1V	1V_D	1V_D.1
OR167272.1	Brazil	2023	DENV1	1V	1V	1V_D	1V_D.1
OR167145.1	Brazil	2023-03-16	DENV1	1V	1V	1V_D	1V_D.1
EPI_ISL_17980811	NA	NA	DENV1	1V	1V	1V_D	1V_D.1
OR167155.1	Brazil	2023-02-08	DENV1	1V	1V	1V_D	1V_D.1
ON426342.1	Brazil	2022-02-25	DENV1	1V	1V	1V_D	1V_D.1
EPI_ISL_14908793	NA	NA	DENV1	1V	1V	1V_D	1V_D.1
ON632069.1	Brazil	2022-04-08	DENV1	1V	1V	1V_D	1V_D.1
EPI_ISL_14908865	NA	NA	DENV1	1V	1V	1V_D	1V_D.1
OR167132.1	Brazil	2023-03-08	DENV1	1V	1V	1V_D	1V_D.1
OR167239.1	Brazil	2023-05-03	DENV1	1V	1V	1V_D	1V_D.1
OR167241.1	Brazil	2023-03-27	DENV1	1V	1V	1V_D	1V_D.1
OR167234.1	Brazil	2023-03-29	DENV1	1V	1V	1V_D	1V_D.1
OR167238.1	Brazil	2023-04-28	DENV1	1V	1V	1V_D	1V_D.1
OR167235.1	Brazil	2023-03-30	DENV1	1V	1V	1V_D	1V_D.1
OR167252.1	Brazil	2023-05-12	DENV1	1V	1V	1V_D	1V_D.1
OR167140.1	Brazil	2023-03-06	DENV1	1V	1V	1V_D	1V_D.1
OR167133.1	Brazil	2023-03-09	DENV1	1V	1V	1V_D	1V_D.1
OR167243.1	Brazil	2023-04-24	DENV1	1V	1V	1V_D	1V_D.1
OR167373.1	Brazil	2023-03-08	DENV1	1V	1V	1V_D	1V_D.1
OR167366.1	Brazil	2023-02-06	DENV1	1V	1V	1V_D	1V_D.1
OR167377.1	Brazil	2023-03-07	DENV1	1V	1V	1V_D	1V_D.1
OR167358.1	Brazil	2023-02-09	DENV1	1V	1V	1V_D	1V_D.1
OR025596.1	Brazil	2023-02-24	DENV1	1V	1V	1V_D	1V_D.1
EPI_ISL_17699780	NA	NA	DENV1	1V	1V	1V_D	1V_D.1
EPI_ISL_17733656	NA	NA	DENV1	1V	1V	1V_D	1V_D.1
OR025629.1	Brazil	2023-02-15	DENV1	1V	1V	1V_D	1V_D.1
EPI_ISL_17699747	NA	NA	DENV1	1V	1V	1V_D	1V_D.1
OR167249.1	Brazil	2023-05-08	DENV1	1V	1V	1V_D	1V_D.1
OR167149.1	Brazil	2023-03-16	DENV1	1V	1V	1V_D	1V_D.1
OR167175.1	Brazil	2023-03-22	DENV1	1V	1V	1V_D	1V_D.1
OR167170.1	Brazil	2023-03-21	DENV1	1V	1V	1V_D	1V_D.1
OR167279.1	Brazil	2023	DENV1	1V	1V	1V_D	1V_D.1
OR167280.1	Brazil	2023	DENV1	1V	1V	1V_D	1V_D.1
OR167282.1	Brazil	2023	DENV1	1V	1V	1V_D	1V_D.1
OR167283.1	Brazil	2023	DENV1	1V	1V	1V_D	1V_D.1
OR167173.1	Brazil	2023-03-22	DENV1	1V	1V	1V_D	1V_D.1
OR167139.1	Brazil	2023-03-01	DENV1	1V	1V	1V_D	1V_D.1
OR167142.1	Brazil	2023-03-14	DENV1	1V	1V	1V_D	1V_D.1
OR167250.1	Brazil	2023-05-09	DENV1	1V	1V	1V_D	1V_D.1
OR167135.1	Brazil	2023-03-13	DENV1	1V	1V	1V_D	1V_D.1
OR167162.1	Brazil	2023-01-30	DENV1	1V	1V	1V_D	1V_D.1
OR167130.1	Brazil	2023-03-03	DENV1	1V	1V	1V_D	1V_D.1
OR167137.1	Brazil	2023-03-20	DENV1	1V	1V	1V_D	1V_D.1
OR167267.1	Brazil	2023-04-19	DENV1	1V	1V	1V_D	1V_D.1
OR025643.1	Brazil	2023-03-15	DENV1	1V	1V	1V_D	1V_D.1
EPI_ISL_17699758	NA	NA	DENV1	1V	1V	1V_D	1V_D.1
OR025598.1	Brazil	2023-03-06	DENV1	1V	1V	1V_D	1V_D.1
EPI_ISL_17699784	NA	NA	DENV1	1V	1V	1V_D	1V_D.1
EPI_ISL_17983075	NA	NA	DENV1	1V	1V	1V_D	1V_D.1
OQ786010.1	Brazil	2023-01-09	DENV1	1V	1V	1V_D	1V_D.1
EPI_ISL_17673504	NA	NA	DENV1	1V	1V	1V_D	1V_D.1
ON632060.1	Brazil	2022-03-28	DENV1	1V	1V	1V_D	1V_D.1
EPI_ISL_14908803	NA	NA	DENV1	1V	1V	1V_D	1V_D.1
OR025634.1	Brazil	2023-03-07	DENV1	1V	1V	1V_D	1V_D.1
EPI_ISL_17699732	NA	NA	DENV1	1V	1V	1V_D	1V_D.1
OR167163.1	Brazil	2023-02-02	DENV1	1V	1V	1V_D	1V_D.1
OR167164.1	Brazil	2023-02-02	DENV1	1V	1V	1V_D	1V_D.1
OR167165.1	Brazil	2023-02-17	DENV1	1V	1V	1V_D	1V_D.1
OR167131.1	Brazil	2023-03-06	DENV1	1V	1V	1V_D	1V_D.1
OR167136.1	Brazil	2023-03-10	DENV1	1V	1V	1V_D	1V_D.1
OR167246.1	Brazil	2023-05-02	DENV1	1V	1V	1V_D	1V_D.1
OR167253.1	Brazil	2023-05-12	DENV1	1V	1V	1V_D	1V_D.1
OR167251.1	Brazil	2023-05-09	DENV1	1V	1V	1V_D	1V_D.1
OR167176.1	Brazil	2023-03-18	DENV1	1V	1V	1V_D	1V_D.1
ON426317.1	Brazil	2021-05-08	DENV1	1V	1V	1V_D	1V_D.1
OQ821344	Cuba	2022-06-23	DENV1	1V	1V	1V_D	1V_D.1
OQ821352	Cuba	2022-12-07	DENV1	1V	1V	1V_D	1V_D.1
ON123565.1	Peru	2021-02-15	DENV1	1V	1V	1V_D	1V_D.1
ON123567.1	Peru	2021-02-15	DENV1	1V	1V	1V_D	1V_D.1
ON123564.1	Peru	2021-02-15	DENV1	1V	1V	1V_D	1V_D.1
ON123571.1	Peru	2021-03-08	DENV1	1V	1V	1V_D	1V_D.1
ON123572.1	Peru	2021-03-08	DENV1	1V	1V	1V_D	1V_D.1
ON123574.1	Peru	2021-07-07	DENV1	1V	1V	1V_D	1V_D.1
ON123597.1	Peru	2021-08-23	DENV1	1V	1V	1V_D	1V_D.1
OR167360.1	Brazil	2023-01-31	DENV1	1V	1V	1V_D	1V_D.1
OR167369.1	Brazil	2023-02-15	DENV1	1V	1V	1V_D	1V_D.1
OR167359.1	Brazil	2023-02-08	DENV1	1V	1V	1V_D	1V_D.1
ON632110.1	Brazil	2022-04-01	DENV1	1V	1V	1V_D	1V_D.1
EPI_ISL_14908835	NA	NA	DENV1	1V	1V	1V_D	1V_D.1
ON123576.1	Peru	2021-08-10	DENV1	1V	1V	1V_D	1V_D.1
ON123603.1	Peru	2021-09-17	DENV1	1V	1V	1V_D	1V_D.1
ON123570.1	Peru	2021-03-02	DENV1	1V	1V	1V_D	1V_D.1
ON123569.1	Peru	2021-03-02	DENV1	1V	1V	1V_D	1V_D.1
ON123568.1	Peru	2021-03-01	DENV1	1V	1V	1V_D	1V_D.1
ON123581.1	Peru	2021-09-10	DENV1	1V	1V	1V_D	1V_D.1
ON123598.1	Peru	2021-08-27	DENV1	1V	1V	1V_D	1V_D.1
ON123599.1	Peru	2021-08-28	DENV1	1V	1V	1V_D	1V_D.1
ON123604.1	Peru	2021-09-18	DENV1	1V	1V	1V_D	1V_D.1
ON123579.1	Peru	2021-09-03	DENV1	1V	1V	1V_D	1V_D.1
ON123582.1	Peru	2021-07-23	DENV1	1V	1V	1V_D	1V_D.1
ON123594.1	Peru	2021-05-20	DENV1	1V	1V	1V_D	1V_D.1
ON123577.1	Peru	2021-08-23	DENV1	1V	1V	1V_D	1V_D.1
ON123580.1	Peru	2021-09-10	DENV1	1V	1V	1V_D	1V_D.1
ON123601.1	Peru	2021-09-08	DENV1	1V	1V	1V_D	1V_D.1
ON123600.1	Peru	2021-08-30	DENV1	1V	1V	1V_D	1V_D.1
ON123595.1	Peru	2021-08-19	DENV1	1V	1V	1V_D	1V_D.1
ON123578.1	Peru	2021-08-27	DENV1	1V	1V	1V_D	1V_D.1
ON123585.1	Peru	2021-05-07	DENV1	1V	1V	1V_D	1V_D.1
ON123602.1	Peru	2021-09-17	DENV1	1V	1V	1V_D	1V_D.1
OR167365.1	Brazil	2023-04-05	DENV1	1V	1V	1V_D	1V_D.1
OR167378.1	Brazil	2023-02-19	DENV1	1V	1V	1V_D	1V_D.1
OR167372.1	Brazil	2023-02-01	DENV1	1V	1V	1V_D	1V_D.1
OR167362.1	Brazil	2023-03-01	DENV1	1V	1V	1V_D	1V_D.1
OR167367.1	Brazil	2023-04-08	DENV1	1V	1V	1V_D	1V_D.1
ON632040.1	Brazil	2022-04-12	DENV1	1V	1V	1V_D	1V_D.1
EPI_ISL_14908764	NA	NA	DENV1	1V	1V	1V_D	1V_D.1
OR167368.1	Brazil	2023-02-27	DENV1	1V	1V	1V_D	1V_D.1
OR167376.1	Brazil	2023-02-19	DENV1	1V	1V	1V_D	1V_D.1
OR167361.1	Brazil	2023-03-07	DENV1	1V	1V	1V_D	1V_D.1
OR167364.1	Brazil	2023-02-16	DENV1	1V	1V	1V_D	1V_D.1
OR167375.1	Brazil	2023-01-28	DENV1	1V	1V	1V_D	1V_D.1
OR167371.1	Brazil	2023-02-20	DENV1	1V	1V	1V_D	1V_D.1
OQ821336	Cuba	2019-10-02	DENV1	1V	1V	1V_D	1V_D.1
OQ821351	Cuba	2022-12-03	DENV1	1V	1V	1V_D	1V_D.1
OQ821337	Cuba	2019-10-04	DENV1	1V	1V	1V_D	1V_D.1
OQ821338	Cuba	2020-01-10	DENV1	1V	1V	1V_D	1V_D.1
OQ821334	Cuba	2019-08-18	DENV1	1V	1V	1V_D	1V_D.1
OQ821365	Cuba	2020-12-18	DENV1	1V	1V	1V_D	1V_D.1
OQ821341	Cuba	2022-04-24	DENV1	1V	1V	1V_D	1V_D.1
OQ445881.1	Cuba	2022-07-19	DENV1	1V	1V	1V_D	1V_D.1
OQ821348	Cuba	2022-08-28	DENV1	1V	1V	1V_D	1V_D.1
OQ821349	Cuba	2022-09-01	DENV1	1V	1V	1V_D	1V_D.1
OQ821342	Cuba	2022-05-16	DENV1	1V	1V	1V_D	1V_D.1
OQ821339	Cuba	2020-11-25	DENV1	1V	1V	1V_D	1V_D.1
OQ821333	Cuba	2019-07-26	DENV1	1V	1V	1V_D	1V_D.1
OQ821380	Venezuela	2019-10-23	DENV1	1V	1V	1V_D	1V_D.1
MH450303.1	Venezuela	2015-10-02	DENV1	1V	1V	1V_D	1V_D.1
OQ821331	Colombia	2016-07-12	DENV1	1V	1V	1V_D	1V_D.1
EPI_ISL_17689871	NA	NA	DENV1	1V	1V	1V_D	1V_D.1
EPI_ISL_17689873	NA	NA	DENV1	1V	1V	1V_D	1V_D.1
EPI_ISL_17689872	NA	NA	DENV1	1V	1V	1V_D	1V_D.1
OQ821366	Mexico	2019-12-05	DENV1	1V	1V	1V_D	1V_D.1
MZ945530.1	USA	2020-11-18	DENV1	1V	1V	1V_D	1V_D.1
MT899083.1	Mexico	2019-09-29	DENV1	1V	1V	1V_D	1V_D.1
OQ821347	Cuba	2022-08-02	DENV1	1V	1V	1V_D	1V_D.1
OQ821350	Cuba	2022-09-19	DENV1	1V	1V	1V_D	1V_D.1
OQ821346	Cuba	2022-07-14	DENV1	1V	1V	1V_D	1V_D.1
OQ821343	Cuba	2022-06-17	DENV1	1V	1V	1V_D	1V_D.1
MH450312.1	Venezuela	2015-10-19	DENV1	1V	1V	1V_D	1V_D.1
MH450297.1	Venezuela	2015-09-25	DENV1	1V	1V	1V_D	1V_D.1
MH450301.2	Venezuela	2015-10-06	DENV1	1V	1V	1V_D	1V_D.1
OQ821379	Venezuela	2019-01-07	DENV1	1V	1V	1V_D	1V_D.1
MH450304.1	Venezuela	2010-08-30	DENV1	1V	1V	1V_D	1V_D.1
OM654347.1	Colombia	2021-01-25	DENV1	1V	1V	1V_D	1V_D.1
OM654348.1	Colombia	2021-01-25	DENV1	1V	1V	1V_D	1V_D.1
MZ773407.1	Colombia	2019-09	DENV1	1V	1V	1V_D	1V_D.1
OQ603268.1	Colombia	2016-08-27	DENV1	1V	1V	1V_D	1V_D.1
GQ868570.1	Colombia	2008	DENV1	1V	1V	1V_D	1V_D.1
OQ603260.1	Colombia	2013-06-18	DENV1	1V	1V	1V_D	1V_D.1
MN449007.1	Ecuador	2015-06-10	DENV1	1V	1V	1V_D	1V_D.1
MN449008.1	Ecuador	2015-05-07	DENV1	1V	1V	1V_D	1V_D.1
MN449010.1	Ecuador	2015-07-30	DENV1	1V	1V	1V_D	1V_D.1
MN449009.1	Ecuador	2015-04-16	DENV1	1V	1V	1V_D	1V_D.1
MN449011.1	Ecuador	2015-04-22	DENV1	1V	1V	1V_D	1V_D.1
MN449012.1	Ecuador	2015-05-12	DENV1	1V	1V	1V_D	1V_D.1
KY474307.1	Ecuador	2014	DENV1	1V	1V	1V_D	1V_D.1
MF797878.1	Ecuador	2014-02-17	DENV1	1V	1V	1V_D	1V_D.1
OQ603263.1	Colombia	2016-06-24	DENV1	1V	1V	1V_D	1V_D.1
KY474304.1	Ecuador	2014	DENV1	1V	1V	1V_D	1V_D.1
KY474303.1	Ecuador	2014	DENV1	1V	1V	1V_D	1V_D.1
MN449013.1	Ecuador	2014-04-16	DENV1	1V	1V	1V_D	1V_D.1
OQ821367	Mexico	2022-12-07	DENV1	1V	1V	1V_D	1V_D.1
MN556095.1	Ecuador	2017-04	DENV1	1V	1V	1V_D	1V_D.1
ON123563.1	Peru	2021-02-09	DENV1	1V	1V	1V_D	1V_D.1
ON123566.1	Peru	2021-02-15	DENV1	1V	1V	1V_D	1V_D.1
ON123573.1	Peru	2021-03-16	DENV1	1V	1V	1V_D	1V_D.1
ON123589.1	Peru	2021-07-13	DENV1	1V	1V	1V_D	1V_D.1
ON123591.1	Peru	2021-07-16	DENV1	1V	1V	1V_D	1V_D.1
ON123575.1	Peru	2021-08-03	DENV1	1V	1V	1V_D	1V_D.1
ON123593.1	Peru	2021-09-07	DENV1	1V	1V	1V_D	1V_D.1
ON123590.1	Peru	2021-07-16	DENV1	1V	1V	1V_D	1V_D.1
ON123592.1	Peru	2021-08-20	DENV1	1V	1V	1V_D	1V_D.1
ON123586.1	Peru	2021-05-07	DENV1	1V	1V	1V_D	1V_D.1
MN449016.1	Ecuador	2015-04-08	DENV1	1V	1V	1V_D	1V_D.1
MN449015.1	Ecuador	2015-05-20	DENV1	1V	1V	1V_D	1V_D.1
MN449014.1	Ecuador	2015-04-20	DENV1	1V	1V	1V_D	1V_D.1
OQ603266.1	Colombia	2016-07-14	DENV1	1V	1V	1V_D	1V_D.1
OQ603267.1	Colombia	2016-07-12	DENV1	1V	1V	1V_D	1V_D.1
OQ603262.1	Colombia	2016-04-26	DENV1	1V	1V	1V_D	1V_D.1
OQ603265.1	Colombia	2016-07-07	DENV1	1V	1V	1V_D	1V_D.1
OQ603259.1	Colombia	2013-06-01	DENV1	1V	1V	1V_D	1V_D.1
OR025611.1	Brazil	2023-04-08	DENV1	1V	1V	1V_D	1V_D.2
EPI_ISL_17699804	NA	NA	DENV1	1V	1V	1V_D	1V_D.2
OR025613.1	Brazil	2023-04-11	DENV1	1V	1V	1V_D	1V_D.2
EPI_ISL_17699806	NA	NA	DENV1	1V	1V	1V_D	1V_D.2
OR025607.1	Brazil	2023-03-29	DENV1	1V	1V	1V_D	1V_D.2
EPI_ISL_17699803	NA	NA	DENV1	1V	1V	1V_D	1V_D.2
ON426300.1	Brazil	2021-03-26	DENV1	1V	1V	1V_D	1V_D.2
ON123588.1	Peru	2021-05-10	DENV1	1V	1V	1V_D	1V_D.2
ON123587.1	Peru	2021-05-10	DENV1	1V	1V	1V_D	1V_D.2
ON123584.1	Peru	2021-05-04	DENV1	1V	1V	1V_D	1V_D.2
ON123596.1	Peru	2021-08-20	DENV1	1V	1V	1V_D	1V_D.2
ON123583.1	Peru	2021-08-11	DENV1	1V	1V	1V_D	1V_D.2
OQ821326	Bolivia	2020-03-15	DENV1	1V	1V	1V_D	1V_D.2
OQ821325	Bolivia	2020-01-09	DENV1	1V	1V	1V_D	1V_D.2
OQ603261.1	Colombia	2015-10-09	DENV1	1V	1V	1V_D	1V_D.2
MT929541.1	Brazil	2019-04-08	DENV1	1V	1V	1V_F
MT929559.1	Brazil	2019-04-09	DENV1	1V	1V	1V_F
MT929538.1	Brazil	2019-01-21	DENV1	1V	1V	1V_F
MT929534.1	Brazil	2019-01-17	DENV1	1V	1V	1V_F
MT929539.1	Brazil	2019-01-15	DENV1	1V	1V	1V_F
MT929532.1	Brazil	2019-01-17	DENV1	1V	1V	1V_F
MT929547.1	Brazil	2019-03-27	DENV1	1V	1V	1V_F
MT929536.1	Brazil	2019-01-18	DENV1	1V	1V	1V_F
MT929537.1	Brazil	2019-01-17	DENV1	1V	1V	1V_F
MT929543.1	Brazil	2019-01-09	DENV1	1V	1V	1V_F
MT929546.1	Brazil	2019-05-16	DENV1	1V	1V	1V_F
MT929544.1	Brazil	2019-02-06	DENV1	1V	1V	1V_F
MT929540.1	Brazil	2019-05-16	DENV1	1V	1V	1V_F
MT929545.1	Brazil	2019-05-07	DENV1	1V	1V	1V_F
MT929548.1	Brazil	2019-05-14	DENV1	1V	1V	1V_F
MT929542.1	Brazil	2019-04-25	DENV1	1V	1V	1V_F
MT929530.1	Brazil	2019-01-16	DENV1	1V	1V	1V_F
MT929531.1	Brazil	2019-01-17	DENV1	1V	1V	1V_F
ON632090.1	Brazil	2022-03-25	DENV1	1V	1V	1V_F
EPI_ISL_14908815	NA	NA	DENV1	1V	1V	1V_F
MT929533.1	Brazil	2019-01-18	DENV1	1V	1V	1V_F
MT929535.1	Brazil	2019-01-17	DENV1	1V	1V	1V_F
MT929528.1	Brazil	2015-11-06	DENV1	1V	1V	1V_F
MT929529.1	Brazil	2015-08-05	DENV1	1V	1V	1V_F
MT929577.1	Brazil	2017-03-21	DENV1	1V	1V	1V_F
OR025603.1	Brazil	2023-03-24	DENV1	1V	1V	1V_F
EPI_ISL_17699801	NA	NA	DENV1	1V	1V	1V_F
OR025617.1	Brazil	2023-03-09	DENV1	1V	1V	1V_F
EPI_ISL_17699797	NA	NA	DENV1	1V	1V	1V_F
OR025621.1	Brazil	2023-03-14	DENV1	1V	1V	1V_F
EPI_ISL_17699798	NA	NA	DENV1	1V	1V	1V_F
ON426356.1	Brazil	2021-04-07	DENV1	1V	1V	1V_F
MT862860.1	Brazil	2019-05-13	DENV1	1V	1V	1V_F
MT929568.1	Brazil	2019-06-22	DENV1	1V	1V	1V_F
MT929575.1	Brazil	2019-03-22	DENV1	1V	1V	1V_F
MT929569.1	Brazil	2019-07-18	DENV1	1V	1V	1V_F
ON632048.1	Brazil	2022-04-03	DENV1	1V	1V	1V_F
EPI_ISL_14908801	NA	NA	DENV1	1V	1V	1V_F
ON426305.1	Brazil	2021-03-26	DENV1	1V	1V	1V_F
MW377909.1	Brazil	2015-02-27	DENV1	1V	1V	1V_F
MW377907.1	Brazil	2015-02-23	DENV1	1V	1V	1V_F
MW377904.1	Brazil	2015-06-19	DENV1	1V	1V	1V_F
MW377908.1	Brazil	2015-02-25	DENV1	1V	1V	1V_F
MW377900.1	Brazil	2014-10-24	DENV1	1V	1V	1V_F
MW377899.1	Brazil	2014-12-10	DENV1	1V	1V	1V_F
MW377906.1	Brazil	2015-07-10	DENV1	1V	1V	1V_F
MW377902.1	Brazil	2014-07-07	DENV1	1V	1V	1V_F
MW377903.1	Brazil	2014-09-14	DENV1	1V	1V	1V_F
MW377905.1	Brazil	2015-05-29	DENV1	1V	1V	1V_F
MW377901.1	Brazil	2015-02-23	DENV1	1V	1V	1V_F
MW377910.1	Brazil	2014-10-01	DENV1	1V	1V	1V_F
FJ850093.1	Brazil	2008	DENV1	1V	1V	1V_F
OQ821327	Brazil	2015-05-19	DENV1	1V	1V	1V_F
MT929584.1	Brazil	2016-02-20	DENV1	1V	1V	1V_F
KU509254.1	Venezuela	2011	DENV1	1V	1V	1V_F
JN819405.1	Venezuela	2006	DENV1	1V	1V	1V_F
HQ332180.1	Venezuela	2006	DENV1	1V	1V	1V_F
FJ850100.1	Venezuela	2007	DENV1	1V	1V	1V_F
GQ868562.1	Colombia	2005	DENV1	1V	1V	1V_F
FJ639818.1	Venezuela	2006	DENV1	1V	1V	1V_F
HQ332177.1	Venezuela	2006	DENV1	1V	1V	1V_F
HQ332178.1	Venezuela	2006	DENV1	1V	1V	1V_F
GU131842.1	Venezuela	2007	DENV1	1V	1V	1V_F
FJ882579.1	Venezuela	2007	DENV1	1V	1V	1V_F
HQ332179.1	Venezuela	2007	DENV1	1V	1V	1V_F
KF955408.1	Venezuela	2007	DENV1	1V	1V	1V_F
JN819412.1	Venezuela	2005	DENV1	1V	1V	1V_F
FJ639812.1	Venezuela	2005	DENV1	1V	1V	1V_F
JN819414.1	Venezuela	2007	DENV1	1V	1V	1V_F
FJ639823.1	Venezuela	2006	DENV1	1V	1V	1V_F
JN819413.1	Venezuela	2006	DENV1	1V	1V	1V_F
MH450306.1	Venezuela	2010-09-07	DENV1	1V	1V	1V_F
KF955407.1	Venezuela	2005	DENV1	1V	1V	1V_F
FJ850099.1	Venezuela	2007	DENV1	1V	1V	1V_F
FJ639820.1	Venezuela	2006	DENV1	1V	1V	1V_F
FJ639796.1	Venezuela	2004	DENV1	1V	1V	1V_F
FJ639824.1	Venezuela	2006	DENV1	1V	1V	1V_F
FJ873809.1	Venezuela	2007	DENV1	1V	1V	1V_F
EU482609.1	Venezuela	2007	DENV1	1V	1V	1V_F
FJ850101.1	Venezuela	2007	DENV1	1V	1V	1V_F
JN819411.1	Venezuela	2005	DENV1	1V	1V	1V_F
FJ639813.1	Venezuela	2005	DENV1	1V	1V	1V_F
FJ639802.1	Venezuela	2004	DENV1	1V	1V	1V_F
FJ639794.1	Venezuela	2004	DENV1	1V	1V	1V_F
FJ744701.1	Venezuela	2004	DENV1	1V	1V	1V_F
FJ639806.1	Venezuela	2007	DENV1	1V	1V	1V_F
FJ639808.1	Venezuela	2005	DENV1	1V	1V	1V_F
KF955413.1	Venezuela	2006	DENV1	1V	1V	1V_F
FJ639797.1	Venezuela	2004	DENV1	1V	1V	1V_F
KY474305.1	Ecuador	2014	DENV1	1V	1V	1V_F
KY474306.1	Ecuador	2014	DENV1	1V	1V	1V_F
KC692517.1	Argentina	2010-12-29	DENV1	1V	1V	1V_F
OQ603264.1	Colombia	2016-07-19	DENV1	1V	1V	1V_F
GU131949.1	Colombia	2006	DENV1	1V	1V	1V_G
GQ868565.1	Colombia	2006	DENV1	1V	1V	1V_G
GQ868563.1	Colombia	2006	DENV1	1V	1V	1V_G
GQ868566.1	Colombia	2007	DENV1	1V	1V	1V_G
GQ868569.1	Colombia	2007	DENV1	1V	1V	1V_G
GQ868564.1	Colombia	2006	DENV1	1V	1V	1V_G
KJ189304.1	Colombia	2005	DENV1	1V	1V	1V_G
GQ868567.1	Colombia	2007	DENV1	1V	1V	1V_G
GQ868568.1	Colombia	2007	DENV1	1V	1V	1V_G
KJ189303.1	Colombia	1998	DENV1	1V	1V	1V_G
GU131948.1	Colombia	2001	DENV1	1V	1V
GU131834.1	Venezuela	2001	DENV1	1V	1V
GU131837.1	Venezuela	2005	DENV1	1V	1V
FJ850104.1	Venezuela	2008	DENV1	1V	1V
FJ639740.1	Venezuela	1998	DENV1	1V	1V
GQ868559.1	Colombia	1998	DENV1	1V	1V
GQ868560.1	Colombia	1998	DENV1	1V	1V
FJ639743.1	Venezuela	1999	DENV1	1V	1V
GU131982.1	Mexico	2008	DENV1	1V	1V	1V_C
GQ868531.1	Mexico	2008	DENV1	1V	1V	1V_C
KJ189330.1	Mexico	2007	DENV1	1V	1V	1V_C
GU131972.1	Mexico	2007	DENV1	1V	1V	1V_C
GQ868506.1	Mexico	2007	DENV1	1V	1V	1V_C
KF955424.1	Mexico	2007	DENV1	1V	1V	1V_C
HQ166035.1	Mexico	2007	DENV1	1V	1V	1V_C
KF955421.1	Mexico	2007	DENV1	1V	1V	1V_C
GQ868504.1	Mexico	2007	DENV1	1V	1V	1V_C
KJ189315.1	Mexico	2008	DENV1	1V	1V	1V_C
GU131962.1	Mexico	2007	DENV1	1V	1V	1V_C
GU131978.1	Mexico	2007	DENV1	1V	1V	1V_C
GQ868521.1	Mexico	2007	DENV1	1V	1V	1V_C
GU131973.1	Mexico	2007	DENV1	1V	1V	1V_C
GQ868523.1	Mexico	2007	DENV1	1V	1V	1V_C
GU131980.1	Mexico	2007	DENV1	1V	1V	1V_C
GU131971.1	Mexico	2007	DENV1	1V	1V	1V_C
GQ868526.1	Mexico	2007	DENV1	1V	1V	1V_C
GQ868512.1	Mexico	2007	DENV1	1V	1V	1V_C
KJ189322.1	Mexico	2007	DENV1	1V	1V	1V_C
KJ189344.1	Mexico	2009	DENV1	1V	1V	1V_C
GU131967.1	Mexico	2007	DENV1	1V	1V	1V_C
KJ189334.1	Mexico	2008	DENV1	1V	1V	1V_C
KJ189335.1	Mexico	2008	DENV1	1V	1V	1V_C
GQ868534.1	Mexico	2008	DENV1	1V	1V	1V_C
GQ868525.1	Mexico	2007	DENV1	1V	1V	1V_C
KJ189336.1	Mexico	2008	DENV1	1V	1V	1V_C
KJ189340.1	Mexico	2008	DENV1	1V	1V	1V_C
KJ189317.1	Mexico	2007	DENV1	1V	1V	1V_C
GU131963.1	Mexico	2007	DENV1	1V	1V	1V_C
GQ868511.1	Mexico	2007	DENV1	1V	1V	1V_C
KJ189323.1	Mexico	2007	DENV1	1V	1V	1V_C
GQ868530.1	Mexico	2008	DENV1	1V	1V	1V_C
GQ868537.1	Mexico	2008	DENV1	1V	1V	1V_C
KJ189347.1	Mexico	2009	DENV1	1V	1V	1V_C
KJ189368.1	Mexico	2012	DENV1	1V	1V	1V_C
EPI_ISL_17689860	NA	NA	DENV1	1V	1V	1V_C
KJ189306.1	Mexico	2011	DENV1	1V	1V	1V_C
KJ189307.1	Mexico	2011	DENV1	1V	1V	1V_C
KJ189369.1	Mexico	2011	DENV1	1V	1V	1V_C
KJ189324.1	Mexico	2007	DENV1	1V	1V	1V_C
KF955420.1	Mexico	2007	DENV1	1V	1V	1V_C
GU131983.1	Mexico	2008	DENV1	1V	1V	1V_C
KF955425.1	Mexico	2007	DENV1	1V	1V	1V_C
GU131984.1	Mexico	2008	DENV1	1V	1V	1V_C
GQ868519.1	Mexico	2007	DENV1	1V	1V	1V_C
GQ868528.1	Mexico	2007	DENV1	1V	1V	1V_C
GU131981.1	Mexico	2007	DENV1	1V	1V	1V_C
GQ868508.1	Mexico	2007	DENV1	1V	1V	1V_C
GQ868507.1	Mexico	2007	DENV1	1V	1V	1V_C
GQ868513.1	Mexico	2007	DENV1	1V	1V	1V_C
GU131969.1	Mexico	2007	DENV1	1V	1V	1V_C
KJ189314.1	Mexico	2008	DENV1	1V	1V	1V_C
GQ868538.1	Mexico	2008	DENV1	1V	1V	1V_C
GQ868522.1	Mexico	2007	DENV1	1V	1V	1V_C
GU131977.1	Mexico	2007	DENV1	1V	1V	1V_C
KJ189316.1	Mexico	2009	DENV1	1V	1V	1V_C
GQ868514.1	Mexico	2007	DENV1	1V	1V	1V_C
GQ868532.1	Mexico	2008	DENV1	1V	1V	1V_C
GU131979.1	Mexico	2007	DENV1	1V	1V	1V_C
GQ868520.1	Mexico	2007	DENV1	1V	1V	1V_C
KJ189325.1	Mexico	2007	DENV1	1V	1V	1V_C
KJ189326.1	Mexico	2007	DENV1	1V	1V	1V_C
GQ868502.1	Mexico	2007	DENV1	1V	1V	1V_C
GU131956.1	Mexico	2006	DENV1	1V	1V	1V_C
GQ868505.1	Mexico	2007	DENV1	1V	1V	1V_C
KF955415.1	Mexico	2006	DENV1	1V	1V	1V_C
GQ868529.1	Mexico	2008	DENV1	1V	1V	1V_C
GQ868500.1	Mexico	2007	DENV1	1V	1V	1V_C
KJ189346.1	Mexico	2009	DENV1	1V	1V	1V_C
GQ868533.1	Mexico	2008	DENV1	1V	1V	1V_C
KF955427.1	Mexico	2007	DENV1	1V	1V	1V_C
KJ189329.1	Mexico	2007	DENV1	1V	1V	1V_C
HQ166036.1	Mexico	2007	DENV1	1V	1V	1V_C
GQ868518.1	Mexico	2007	DENV1	1V	1V	1V_C
KJ189312.1	Mexico	2008	DENV1	1V	1V	1V_C
HQ166037.1	Mexico	2008	DENV1	1V	1V	1V_C
GU131965.1	Mexico	2007	DENV1	1V	1V	1V_C
KF955416.1	Mexico	2006	DENV1	1V	1V	1V_C
KF955417.1	Mexico	2006	DENV1	1V	1V	1V_C
FJ024485.1	Nicaragua	2005	DENV1	1V	1V	1V_C
JN819402.1	Nicaragua	2005	DENV1	1V	1V	1V_C
FJ850113.1	Nicaragua	2005	DENV1	1V	1V	1V_C
FJ432720.1	Nicaragua	2005	DENV1	1V	1V	1V_C
EU482615.1	Nicaragua	2005	DENV1	1V	1V	1V_C
OQ821363	Honduras	2019-08-23	DENV1	1V	1V	1V_C
ON426292.1	Brazil	2020-01-22	DENV1	1V	1V	1V_C
MZ008440.1	Nicaragua	2013	DENV1	1V	1V	1V_C
KJ189328.1	Mexico	2007	DENV1	1V	1V	1V_C
GU131970.1	Mexico	2007	DENV1	1V	1V	1V_C
FJ898433.1	Nicaragua	2007	DENV1	1V	1V	1V_C
FJ410290.1	Nicaragua	2005	DENV1	1V	1V	1V_C
KJ189341.1	Mexico	2009	DENV1	1V	1V	1V_C
KJ189342.1	Mexico	2009	DENV1	1V	1V	1V_C
GQ868499.1	Mexico	2006	DENV1	1V	1V	1V_C
GQ868510.1	Mexico	2007	DENV1	1V	1V	1V_C
EU596503.1	Nicaragua	2005	DENV1	1V	1V	1V_C
KF955404.1	Nicaragua	2005	DENV1	1V	1V	1V_C
FJ182002.1	Nicaragua	2005	DENV1	1V	1V	1V_C
FJ024480.1	Nicaragua	2005	DENV1	1V	1V	1V_C
EU482618.1	Nicaragua	2005	DENV1	1V	1V	1V_C
FJ547068.1	Nicaragua	2006	DENV1	1V	1V	1V_C
FJ024481.1	Nicaragua	2005	DENV1	1V	1V	1V_C
EU596504.1	Nicaragua	2005	DENV1	1V	1V	1V_C
FJ810419.1	Nicaragua	2006	DENV1	1V	1V	1V_C
FJ024479.1	Nicaragua	2006	DENV1	1V	1V	1V_C
FJ898437.1	Nicaragua	2004	DENV1	1V	1V	1V_C
FJ024478.1	Nicaragua	2005	DENV1	1V	1V	1V_C
EU482617.1	Nicaragua	2005	DENV1	1V	1V	1V_C
EU596502.1	Nicaragua	2005	DENV1	1V	1V	1V_C
FJ432721.1	Nicaragua	2005	DENV1	1V	1V	1V_C
EU482619.1	Nicaragua	2005	DENV1	1V	1V	1V_C
KF955409.1	Nicaragua	2005	DENV1	1V	1V	1V_C
FJ547089.1	Nicaragua	2005	DENV1	1V	1V	1V_C
FJ850114.1	Nicaragua	2005	DENV1	1V	1V	1V_C
JQ287666.1	Nicaragua	2009	DENV1	1V	1V	1V_C
JF937645.1	Nicaragua	2009	DENV1	1V	1V	1V_C
JF937644.1	Nicaragua	2009	DENV1	1V	1V	1V_C
FJ873814.1	Nicaragua	2005	DENV1	1V	1V	1V_C
FJ024423.1	Nicaragua	2005	DENV1	1V	1V	1V_C
FJ024484.1	Nicaragua	2005	DENV1	1V	1V	1V_C
EU482616.1	Nicaragua	2005	DENV1	1V	1V	1V_C
KF955403.1	Nicaragua	2005	DENV1	1V	1V	1V_C
KJ189331.1	Mexico	2008	DENV1	1V	1V	1V_C
KF955433.1	Mexico	2008	DENV1	1V	1V	1V_C
KJ189345.1	Mexico	2009	DENV1	1V	1V	1V_C
KJ189343.1	Mexico	2009	DENV1	1V	1V	1V_C
KJ189332.1	Mexico	2008	DENV1	1V	1V	1V_C
KJ189333.1	Mexico	2008	DENV1	1V	1V	1V_C
KF955422.1	Mexico	2007	DENV1	1V	1V	1V_C
GQ868501.1	Mexico	2007	DENV1	1V	1V	1V_C
HM631855.1	Mexico	2007	DENV1	1V	1V	1V_C
KJ189318.1	Mexico	2007	DENV1	1V	1V	1V_C
KJ189338.1	Mexico	2008	DENV1	1V	1V	1V_C
GQ868535.1	Mexico	2008	DENV1	1V	1V	1V_C
GU131957.1	Mexico	2006	DENV1	1V	1V	1V_C
KF955443.1	Mexico	2007	DENV1	1V	1V	1V_C
GQ868527.1	Mexico	2007	DENV1	1V	1V	1V_C
GQ868509.1	Mexico	2007	DENV1	1V	1V	1V_C
KJ189319.1	Mexico	2007	DENV1	1V	1V	1V_C
KF955428.1	Mexico	2007	DENV1	1V	1V	1V_C
KJ189339.1	Mexico	2008	DENV1	1V	1V	1V_C
KF955419.1	Mexico	2007	DENV1	1V	1V	1V_C
GU131958.1	Mexico	2006	DENV1	1V	1V	1V_C
KF955442.1	Mexico	2007	DENV1	1V	1V	1V_C
GU131961.1	Mexico	2007	DENV1	1V	1V	1V_C
GU131976.1	Mexico	2007	DENV1	1V	1V	1V_C
GU131964.1	Mexico	2007	DENV1	1V	1V	1V_C
GQ868539.1	Mexico	2008	DENV1	1V	1V	1V_C
KJ189327.1	Mexico	2007	DENV1	1V	1V	1V_C
KJ189313.1	Mexico	2008	DENV1	1V	1V	1V_C
GU131968.1	Mexico	2007	DENV1	1V	1V	1V_C
GQ868503.1	Mexico	2007	DENV1	1V	1V	1V_C
KJ189337.1	Mexico	2008	DENV1	1V	1V	1V_C
GQ868517.1	Mexico	2007	DENV1	1V	1V	1V_C
GQ868524.1	Mexico	2007	DENV1	1V	1V	1V_C
GU131966.1	Mexico	2007	DENV1	1V	1V	1V_C
KJ189320.1	Mexico	2007	DENV1	1V	1V	1V_C
KJ189321.1	Mexico	2007	DENV1	1V	1V	1V_C
GQ868498.1	Mexico	2006	DENV1	1V	1V	1V_C
GU131960.1	Mexico	2007	DENV1	1V	1V	1V_C
GQ868536.1	Mexico	2008	DENV1	1V	1V	1V_C
GQ199872.1	Nicaragua	2004	DENV1	1V	1V	1V_C
MZ008441.1	Nicaragua	2013	DENV1	1V	1V	1V_C
MZ008446.1	Nicaragua	2013	DENV1	1V	1V	1V_C
MZ008453.1	Nicaragua	2013	DENV1	1V	1V	1V_C
KF973453.1	Nicaragua	2011	DENV1	1V	1V	1V_C
KF973457.1	Nicaragua	2012	DENV1	1V	1V	1V_C
KF973471.1	Nicaragua	2012	DENV1	1V	1V	1V_C
MZ008438.1	Nicaragua	2013	DENV1	1V	1V	1V_C
MZ008444.1	Nicaragua	2013	DENV1	1V	1V	1V_C
KF973464.1	Nicaragua	2012	DENV1	1V	1V	1V_C
KF973470.1	Nicaragua	2012	DENV1	1V	1V	1V_C
KF973461.1	Nicaragua	2012	DENV1	1V	1V	1V_C
KF973468.1	Nicaragua	2012	DENV1	1V	1V	1V_C
KF973465.1	Nicaragua	2012	DENV1	1V	1V	1V_C
KF973469.1	Nicaragua	2012	DENV1	1V	1V	1V_C
KF973459.1	Nicaragua	2011	DENV1	1V	1V	1V_C
KF973462.1	Nicaragua	2011	DENV1	1V	1V	1V_C
GQ199857.1	Nicaragua	2008	DENV1	1V	1V	1V_C
GQ199858.1	Nicaragua	2008	DENV1	1V	1V	1V_C
FJ547088.1	Nicaragua	2008	DENV1	1V	1V	1V_C
OQ821332	Costa_Rica	2016-03-15	DENV1	1V	1V	1V_C
KY829115.1	Saint_Barthelemy	2016-04-27	DENV1	1V	1V	1V_C
FJ562104.1	Nicaragua	2006	DENV1	1V	1V	1V_C
JN819403.1	Nicaragua	2006	DENV1	1V	1V	1V_C
OQ821375	USA	2010-10-11	DENV1	1V	1V	1V_C
OQ821376	USA	2010-11-20	DENV1	1V	1V	1V_C
OQ821373	USA	2010-08-11	DENV1	1V	1V	1V_C
OQ821374	USA	2010-08-27	DENV1	1V	1V	1V_C
JQ675358.1	USA	2010-10	DENV1	1V	1V	1V_C
OQ821371	USA	2010-06-30	DENV1	1V	1V	1V_C
OQ821370	USA	2010-06-24	DENV1	1V	1V	1V_C
OQ821372	USA	2010-08-06	DENV1	1V	1V	1V_C
FJ024482.1	Nicaragua	2005	DENV1	1V	1V	1V_C
FJ024483.1	Nicaragua	2005	DENV1	1V	1V	1V_C
GQ199873.1	Nicaragua	2004	DENV1	1V	1V	1V_C
EU596501.1	Nicaragua	2004	DENV1	1V	1V	1V_C
GQ199875.1	Nicaragua	2004	DENV1	1V	1V	1V_C
GQ199867.1	Nicaragua	2004	DENV1	1V	1V	1V_C
GU056032.1	Venezuela	1998	DENV1	1V	1V	1V_C
MZ008439.1	Nicaragua	2013	DENV1	1V	1V	1V_B
MZ008443.1	Nicaragua	2013	DENV1	1V	1V	1V_B
MZ008448.1	Nicaragua	2013	DENV1	1V	1V	1V_B
KF973474.1	Nicaragua	2012	DENV1	1V	1V	1V_B
KF973454.1	Nicaragua	2012	DENV1	1V	1V	1V_B
KF973456.1	Nicaragua	2012	DENV1	1V	1V	1V_B
KF973455.1	Nicaragua	2012	DENV1	1V	1V	1V_B
KF973458.1	Nicaragua	2012	DENV1	1V	1V	1V_B
MZ008442.1	Nicaragua	2013	DENV1	1V	1V	1V_B
KF973472.1	Nicaragua	2012	DENV1	1V	1V	1V_B
KF973460.1	Nicaragua	2011	DENV1	1V	1V	1V_B
GQ199859.1	Nicaragua	2008	DENV1	1V	1V	1V_B
KF973466.1	Nicaragua	2012	DENV1	1V	1V	1V_B
KF973467.1	Nicaragua	2012	DENV1	1V	1V	1V_B
MZ008449.1	Nicaragua	2013	DENV1	1V	1V	1V_B
KF973473.1	Nicaragua	2012	DENV1	1V	1V	1V_B
KF973475.1	Nicaragua	2012	DENV1	1V	1V	1V_B
KF973463.1	Nicaragua	2012	DENV1	1V	1V	1V_B
MZ008447.1	Nicaragua	2013	DENV1	1V	1V	1V_B
MZ008450.1	Nicaragua	2013	DENV1	1V	1V	1V_B
MZ008452.1	Nicaragua	2014	DENV1	1V	1V	1V_B
MZ008445.1	Nicaragua	2013	DENV1	1V	1V	1V_B
MZ008451.1	Nicaragua	2013	DENV1	1V	1V	1V_B
JF937635.1	Nicaragua	2009	DENV1	1V	1V	1V_B
KJ189348.1	Mexico	2011	DENV1	1V	1V	1V_B
KJ189349.1	Mexico	2011	DENV1	1V	1V	1V_B
MT929160.1	Mexico	2019-10-07	DENV1	1V	1V	1V_B
MF004384.1	France	2014-08-07	DENV1	1V	1V	1V_B
OQ445882.1	Guatemala	2022-08-15	DENV1	1V	1V	1V_B
MZ343259.1	Mexico	2015-11	DENV1	1V	1V	1V_B
HQ332182.1	Venezuela	2006	DENV1	1V	1V	1V_B
HQ332183.1	Venezuela	2007	DENV1	1V	1V	1V_B
JN819415.1	Venezuela	2006	DENV1	1V	1V	1V_B
FJ639735.1	Venezuela	1997	DENV1	1V	1V	1V_B
MW946058.1	Venezuela	2000	DENV1	1V	1V
GU131836.1	Venezuela	2004	DENV1	1V	1V
GU131833.1	Venezuela	2000	DENV1	1V	1V
GU131835.1	Venezuela	2004	DENV1	1V	1V
FJ639741.1	Venezuela	1998	DENV1	1V	1V
GU056033.1	Venezuela	1998	DENV1	1V	1V
KF672764.1	Brazil	2001	DENV1	1V	1V
JX669475.1	Brazil	2002	DENV1	1V	1V
JX669471.1	Brazil	1999	DENV1	1V	1V
KF672763.1	Brazil	2000	DENV1	1V	1V
FJ850073.1	Brazil	2001	DENV1	1V	1V
JX669470.1	Brazil	1998	DENV1	1V	1V
JX669474.1	Brazil	2001	DENV1	1V	1V
JX669473.1	Brazil	2001	DENV1	1V	1V
JX669472.1	Brazil	2000	DENV1	1V	1V
JX669468.1	Brazil	1997	DENV1	1V	1V
JX669467.1	Brazil	1996	DENV1	1V	1V
AB519681.1	Brazil	2001	DENV1	1V	1V
OK605754.1	Brazil	1997	DENV1	1V	1V
JX669469.1	Brazil	1997	DENV1	1V	1V
KF672761.1	Brazil	1988	DENV1	1V	1V
KF672762.1	Brazil	1989	DENV1	1V	1V
MW946253.1	Peru	2000	DENV1	1V	1V
FJ547087.1	USA	1992	DENV1	1V	1V
FJ562106.1	USA	1986	DENV1	1V	1V
FJ547086.1	USA	1995	DENV1	1V	1V
FJ562105.1	USA	1993	DENV1	1V	1V
FJ205874.1	USA	1995	DENV1	1V	1V
FJ410186.1	USA	1992	DENV1	1V	1V
FJ478457.1	USA	1996	DENV1	1V	1V
FJ410188.1	USA	1996	DENV1	1V	1V
JN819417.1	El_Salvador	1993	DENV1	1V	1V
OL452067.1	Angola	1988	DENV1	1V	1V
FJ390378.1	USA	1998	DENV1	1V	1V
FJ205872.1	USA	1998	DENV1	1V	1V
EU482592.1	USA	1998	DENV1	1V	1V
KF955437.1	USA	1998	DENV1	1V	1V
FJ390380.1	USA	1998	DENV1	1V	1V
FJ410173.1	USA	1998	DENV1	1V	1V
FJ205873.1	USA	1998	DENV1	1V	1V
FJ390374.1	USA	1995	DENV1	1V	1V
FJ410187.1	USA	1992	DENV1	1V	1V
FJ390379.1	USA	1998	DENV1	1V	1V
FJ410179.1	USA	1994	DENV1	1V	1V
FJ478458.1	USA	1987	DENV1	1V	1V
FJ410189.1	USA	1996	DENV1	1V	1V
FJ410174.1	USA	1995	DENV1	1V	1V
FJ410182.1	USA	1996	DENV1	1V	1V
FJ410175.1	USA	1994	DENV1	1V	1V
FJ410180.1	USA	1995	DENV1	1V	1V
KF921911.1	USA	1996	DENV1	1V	1V
FJ410181.1	USA	1995	DENV1	1V	1V
KF955439.1	USA	1995	DENV1	1V	1V
FJ410185.1	USA	1993	DENV1	1V	1V
FJ410190.1	USA	1987	DENV1	1V	1V
EU482567.1	USA	1998	DENV1	1V	1V
KF955438.1	USA	1998	DENV1	1V	1V
FJ410183.1	USA	1993	DENV1	1V	1V
FJ205875.1	USA	1995	DENV1	1V	1V
FJ410184.1	USA	1993	DENV1	1V	1V
ON426273.1	Brazil	2022-02-16	DENV1	1V	1V	1V_A
EPI_ISL_14908770	NA	NA	DENV1	1V	1V	1V_A
ON632120.1	Brazil	2022-03-15	DENV1	1V	1V	1V_A
EPI_ISL_14908798	NA	NA	DENV1	1V	1V	1V_A
OQ605987.1	Brazil	2022-03-31	DENV1	1V	1V	1V_A
EPI_ISL_14908887	NA	NA	DENV1	1V	1V	1V_A
ON632099.1	Brazil	2022-04-07	DENV1	1V	1V	1V_A
EPI_ISL_14908824	NA	NA	DENV1	1V	1V	1V_A
ON632111.1	Brazil	2022-04-06	DENV1	1V	1V	1V_A
EPI_ISL_14908836	NA	NA	DENV1	1V	1V	1V_A
ON426283.1	Brazil	2022-03-14	DENV1	1V	1V	1V_A
EPI_ISL_14908781	NA	NA	DENV1	1V	1V	1V_A
ON632082.1	Brazil	2022-03-11	DENV1	1V	1V	1V_A
EPI_ISL_14908807	NA	NA	DENV1	1V	1V	1V_A
ON632041.1	Brazil	2022-03-17	DENV1	1V	1V	1V_A
EPI_ISL_14908844	NA	NA	DENV1	1V	1V	1V_A
ON426358.1	Brazil	2021-04-05	DENV1	1V	1V	1V_A
MT929550.1	Brazil	2016-03-14	DENV1	1V	1V	1V_A
MT929582.1	Brazil	2016-01-29	DENV1	1V	1V	1V_A
KP188545.1	Brazil	2013-10-25	DENV1	1V	1V	1V_A
KP188568.1	Brazil	2014-02-10	DENV1	1V	1V	1V_A
KP188543.1	Brazil	2012-02-13	DENV1	1V	1V	1V_A
JX669464.1	Brazil	2010	DENV1	1V	1V	1V_A
JX669461.1	Brazil	2010	DENV1	1V	1V	1V_A
JX669465.1	Brazil	2010	DENV1	1V	1V	1V_A
KP188539.1	Brazil	2010-10-13	DENV1	1V	1V	1V_A
KY369949.1	Brazil	2013-01	DENV1	1V	1V	1V_A
ON426293.1	Brazil	2020-02-09	DENV1	1V	1V	1V_A
KC692511.1	Argentina	2010-02-10	DENV1	1V	1V	1V_A
GU131863.1	Brazil	2008	DENV1	1V	1V	1V_A
KC692513.1	Argentina	2010-04-26	DENV1	1V	1V	1V_A
KP188547.1	Brazil	2013-01-05	DENV1	1V	1V	1V_A
KP188546.1	Brazil	2013-02-04	DENV1	1V	1V	1V_A
KP188548.1	Brazil	2013-01-14	DENV1	1V	1V	1V_A
KP188567.1	Brazil	2013-02-26	DENV1	1V	1V	1V_A
MT929552.1	Brazil	2018-04-12	DENV1	1V	1V	1V_A
MT929551.1	Brazil	2018-04-19	DENV1	1V	1V	1V_A
MT929555.1	Brazil	2018-07-05	DENV1	1V	1V	1V_A
MT929554.1	Brazil	2018-03-22	DENV1	1V	1V	1V_A
MT929553.1	Brazil	2018-04-12	DENV1	1V	1V	1V_A
MW208043.1	Brazil	2018-11-11	DENV1	1V	1V	1V_A
MW208044.1	Brazil	2018-11-18	DENV1	1V	1V	1V_A
MW208042.1	Brazil	2018-10-01	DENV1	1V	1V	1V_A
MT929583.1	Brazil	2016-02-13	DENV1	1V	1V	1V_A
OQ821328	Brazil	2016-02-08	DENV1	1V	1V	1V_A
ON426299.1	Brazil	2021-03-20	DENV1	1V	1V	1V_A
ON426331.1	Brazil	2021-03-29	DENV1	1V	1V	1V_A
ON426318.1	Brazil	2021-04-27	DENV1	1V	1V	1V_A
ON426297.1	Brazil	2021-03-15	DENV1	1V	1V	1V_A
MN567709.1	Brazil	2019-03-27	DENV1	1V	1V	1V_A
KP188544.1	Brazil	2012-03-16	DENV1	1V	1V	1V_A
KF672759.1	Brazil	2010	DENV1	1V	1V	1V_A
FJ850087.1	Brazil	2006	DENV1	1V	1V	1V_A
FJ850081.1	Brazil	2004	DENV1	1V	1V	1V_A
FJ850075.1	Brazil	2002	DENV1	1V	1V	1V_A
FJ850070.1	Brazil	2000	DENV1	1V	1V	1V_A
FJ850084.1	Brazil	2005	DENV1	1V	1V	1V_A
FJ850090.1	Brazil	2007	DENV1	1V	1V	1V_A
FJ850077.1	Brazil	2003	DENV1	1V	1V	1V_A
FJ850071.1	Brazil	2000	DENV1	1V	1V	1V_A
GQ868601.1	British_Virgin_Islands	1985	DENV1	1V	1V	1V_A
JN903578.1	India	2007-07-26	DENV1	1V	1V	1V_A
EU081258.1	Singapore	2005	DENV1	1V	1V	1V_A
DQ285559.1	Reunion	2004	DENV1	1V	1V	1V_A
JQ922544.1	India	1963	DENV1	1V	1V
KF289073.1	India	1956	DENV1	Unassigned	1V
MN886856.1	China	2014-11-30	DENV1	1III_related	1III	1III_A
KX459390.1	China	2014	DENV1	1III_related	1III	1III_A
KX225487.1	China	2015	DENV1	1III_related	1III	1III_A
MN886843.1	China	2014-11-30	DENV1	1III_related	1III	1III_A
KX225483.1	China	2015	DENV1	1III_related	1III	1III_A
MN886867.1	China	2014-11-30	DENV1	1III_related	1III	1III_A
MN933657.1	China	2014-09-24	DENV1	1III_related	1III	1III_A
KX459387.1	China	2014	DENV1	1III_related	1III	1III_A
MN018308.1	China	2014-08-29	DENV1	1III_related	1III	1III_A
MG840533.1	China	2014	DENV1	1III_related	1III	1III_A
MN886854.1	China	2014-11-30	DENV1	1III_related	1III	1III_A
MN018309.1	China	2014-09-24	DENV1	1III_related	1III	1III_A
MG840536.1	China	2014	DENV1	1III_related	1III	1III_A
KT827375.1	China	2014	DENV1	1III_related	1III	1III_A
MN018294.1	China	2014-09-11	DENV1	1III_related	1III	1III_A
MG840540.1	China	2014	DENV1	1III_related	1III	1III_A
KM403634.1	Singapore	2013	DENV1	1III_related	1III	1III_A
MN886877.1	China	2014-11-30	DENV1	1III_related	1III	1III_A
KR052012.1	China	2014	DENV1	1III_related	1III	1III_A
KT187562.1	China	2014	DENV1	1III_related	1III	1III_A
MN886850.1	China	2014-11-30	DENV1	1III_related	1III	1III_A
MN886853.1	China	2014-11-30	DENV1	1III_related	1III	1III_A
MN018328.1	China	2014-08-19	DENV1	1III_related	1III	1III_A
MG840537.1	China	2014	DENV1	1III_related	1III	1III_A
KX620451.1	China	2014	DENV1	1III_related	1III	1III_A
KT187561.1	China	2014	DENV1	1III_related	1III	1III_A
MN886862.1	China	2014-11-30	DENV1	1III_related	1III	1III_A
MN886848.1	China	2014-11-30	DENV1	1III_related	1III	1III_A
KT187559.1	China	2014	DENV1	1III_related	1III	1III_A
KR024705.1	China	2014	DENV1	1III_related	1III	1III_A
KR024706.1	China	2014	DENV1	1III_related	1III	1III_A
KT187560.1	China	2014	DENV1	1III_related	1III	1III_A
KT827377.1	China	2014	DENV1	1III_related	1III	1III_A
MN886871.1	China	2014-11-30	DENV1	1III_related	1III	1III_A
MN886874.1	China	2014-11-30	DENV1	1III_related	1III	1III_A
OK562731.1	China	2014-09-26	DENV1	1III_related	1III	1III_A
KR024707.1	China	2014	DENV1	1III_related	1III	1III_A
KT187563.1	China	2014	DENV1	1III_related	1III	1III_A
KX459388.1	China	2014	DENV1	1III_related	1III	1III_A
KX620452.1	China	2014	DENV1	1III_related	1III	1III_A
KX620453.1	China	2014	DENV1	1III_related	1III	1III_A
KX459386.1	China	2014	DENV1	1III_related	1III	1III_A
MN886861.1	China	2014-11-30	DENV1	1III_related	1III	1III_A
MN886864.1	China	2014-11-30	DENV1	1III_related	1III	1III_A
KX225484.1	China	2015	DENV1	1III_related	1III	1III_A
MN886865.1	China	2014-11-30	DENV1	1III_related	1III	1III_A
MN018302.1	China	2015-04-08	DENV1	1III_related	1III	1III_A
MG840543.1	China	2015	DENV1	1III_related	1III	1III_A
MG840542.1	China	2015	DENV1	1III_related	1III	1III_A
MN018319.1	China	2015-03-18	DENV1	1III_related	1III	1III_A
KT827378.1	China	2015	DENV1	1III_related	1III	1III_A
MN886857.1	China	2014-11-30	DENV1	1III_related	1III	1III_A
KX459392.1	China	2014	DENV1	1III_related	1III	1III_A
MN933658.1	China	2015-04-10	DENV1	1III_related	1III	1III_A
MN886876.1	China	2014-11-30	DENV1	1III_related	1III	1III_A
MG560267.1	China	2014-10-20	DENV1	1III_related	1III	1III_A
MG560268.1	China	2014-10-20	DENV1	1III_related	1III	1III_A
MG560269.1	China	2014-10-16	DENV1	1III_related	1III	1III_A
MN886866.1	China	2014-11-30	DENV1	1III_related	1III	1III_A
MN886870.1	China	2014-11-30	DENV1	1III_related	1III	1III_A
MN886868.1	China	2014-11-30	DENV1	1III_related	1III	1III_A
KX459391.1	China	2014	DENV1	1III_related	1III	1III_A
MN886869.1	China	2014-11-30	DENV1	1III_related	1III	1III_A
MN886855.1	China	2014-11-30	DENV1	1III_related	1III	1III_A
KT827374.1	China	2014	DENV1	1III_related	1III	1III_A
MN886852.1	China	2014-11-30	DENV1	1III_related	1III	1III_A
MN886859.1	China	2014-11-30	DENV1	1III_related	1III	1III_A
MN886845.1	China	2014-11-30	DENV1	1III_related	1III	1III_A
KP686070.1	China	2014-10-22	DENV1	1III_related	1III	1III_A
MN886846.1	China	2014-11-30	DENV1	1III_related	1III	1III_A
MN886844.1	China	2014-11-30	DENV1	1III_related	1III	1III_A
KX459389.1	China	2014	DENV1	1III_related	1III	1III_A
MH271406.1	China	2014	DENV1	1III_related	1III	1III_A
MN886858.1	China	2014-11-30	DENV1	1III_related	1III	1III_A
MN886847.1	China	2014-11-30	DENV1	1III_related	1III	1III_A
KX621249.1	China	2014	DENV1	1III_related	1III	1III_A
MN886851.1	China	2014-11-30	DENV1	1III_related	1III	1III_A
KR071622.1	China	2014	DENV1	1III_related	1III	1III_A
MN886873.1	China	2014-11-30	DENV1	1III_related	1III	1III_A
MN886875.1	China	2014-11-30	DENV1	1III_related	1III	1III_A
MN886860.1	China	2014-11-30	DENV1	1III_related	1III	1III_A
MN886878.1	China	2014-11-30	DENV1	1III_related	1III	1III_A
KM403633.1	Singapore	2013	DENV1	1III_related	1III	1III_A
MN886872.1	China	2014-11-30	DENV1	1III_related	1III	1III_A
KP723473.1	China	2014	DENV1	1III_related	1III	1III_A
MH271405.1	China	2014	DENV1	1III_related	1III	1III_A
MN886849.1	China	2014-11-30	DENV1	1III_related	1III	1III_A
MN886863.1	China	2014-11-30	DENV1	1III_related	1III	1III_A
MN018287.1	China	2014-05-08	DENV1	1III_related	1III	1III_A
MG840531.1	China	2014	DENV1	1III_related	1III	1III_A
KM403632.1	Singapore	2013	DENV1	1III_related	1III	1III_A
MF033213.1	Singapore	2014-02	DENV1	1III_related	1III	1III_A
KM403631.1	Singapore	2013	DENV1	1III_related	1III	1III_A
KM403635.1	Singapore	2013	DENV1	1III_related	1III	1III_A
KX380803.1	Singapore	2013	DENV1	1III_related	1III	1III_A
KM403600.1	Singapore	2013	DENV1	1III_related	1III	1III_A
KM403599.1	Singapore	2013	DENV1	1III_related	1III	1III_A
KM403603.1	Singapore	2013	DENV1	1III_related	1III	1III_A
KM403612.1	Singapore	2013	DENV1	1III_related	1III	1III_A
KM403606.1	Singapore	2013	DENV1	1III_related	1III	1III_A
KM403608.1	Singapore	2013	DENV1	1III_related	1III	1III_A
KM403609.1	Singapore	2013	DENV1	1III_related	1III	1III_A
KM403605.1	Singapore	2013	DENV1	1III_related	1III	1III_A
KM403607.1	Singapore	2013	DENV1	1III_related	1III	1III_A
KM403604.1	Singapore	2013	DENV1	1III_related	1III	1III_A
KM403611.1	Singapore	2013	DENV1	1III_related	1III	1III_A
KM403613.1	Singapore	2013	DENV1	1III_related	1III	1III_A
KM403602.1	Singapore	2013	DENV1	1III_related	1III	1III_A
OP410987.1	Singapore	2013-11	DENV1	1III_related	1III	1III_A
KM403610.1	Singapore	2013	DENV1	1III_related	1III	1III_A
KM403601.1	Singapore	2013	DENV1	1III_related	1III	1III_A
KM403579.1	Singapore	2013	DENV1	1III_related	1III	1III_A
KM403636.1	Singapore	2013	DENV1	1III_related	1III	1III_A
KM403580.1	Singapore	2013	DENV1	1III_related	1III	1III_A
KM403593.1	Singapore	2013	DENV1	1III_related	1III	1III_A
KM403594.1	Singapore	2013	DENV1	1III_related	1III	1III_A
KM403592.1	Singapore	2013	DENV1	1III_related	1III	1III_A
KM403577.1	Singapore	2013	DENV1	1III_related	1III	1III_A
KM403578.1	Singapore	2013	DENV1	1III_related	1III	1III_A
KM403576.1	Singapore	2013	DENV1	1III_related	1III	1III_A
KM403615.1	Singapore	2013	DENV1	1III_related	1III	1III_A
KM403614.1	Singapore	2013	DENV1	1III_related	1III	1III_A
MF033238.1	Singapore	2015-07	DENV1	1III_related	1III	1III_A
MF033252.1	Singapore	2016-04	DENV1	1III_related	1III	1III_A
MF033241.1	Singapore	2015-12	DENV1	1III_related	1III	1III_A
MF033242.1	Singapore	2015-07	DENV1	1III_related	1III	1III_A
MF033234.1	Singapore	2015-02	DENV1	1III_related	1III	1III_A
KM403628.1	Singapore	2013	DENV1	1III_related	1III	1III_A
KM403629.1	Singapore	2013	DENV1	1III_related	1III	1III_A
KM403626.1	Singapore	2013	DENV1	1III_related	1III	1III_A
KM403627.1	Singapore	2013	DENV1	1III_related	1III	1III_A
MF033229.1	Singapore	2015-02	DENV1	1III_related	1III	1III_A
KM403630.1	Singapore	2013	DENV1	1III_related	1III	1III_A
MF033251.1	Singapore	2016-03	DENV1	1III_related	1III	1III_A
KM403625.1	Singapore	2013	DENV1	1III_related	1III	1III_A
MF033227.1	Singapore	2015-01	DENV1	1III_related	1III	1III_A
KY921903.1	Singapore	2015-01	DENV1	1III_related	1III	1III_A
KM403621.1	Singapore	2013	DENV1	1III_related	1III	1III_A
KM403623.1	Singapore	2013	DENV1	1III_related	1III	1III_A
KM403624.1	Singapore	2013	DENV1	1III_related	1III	1III_A
KM403622.1	Singapore	2013	DENV1	1III_related	1III	1III_A
KR024708.1	China	2014	DENV1	1III_related	1III	1III_A
KM403620.1	Singapore	2013	DENV1	1III_related	1III	1III_A
KM403619.1	Singapore	2013	DENV1	1III_related	1III	1III_A
KM403618.1	Singapore	2013	DENV1	1III_related	1III	1III_A
MF033224.1	Singapore	2014-07	DENV1	1III_related	1III	1III_A
KM403617.1	Singapore	2013	DENV1	1III_related	1III	1III_A
KM403616.1	Singapore	2013	DENV1	1III_related	1III	1III_A
KM403589.1	Singapore	2013	DENV1	1III_related	1III	1III_A
KM403591.1	Singapore	2013	DENV1	1III_related	1III	1III_A
KM403590.1	Singapore	2013	DENV1	1III_related	1III	1III_A
KM403588.1	Singapore	2013	DENV1	1III_related	1III	1III_A
KM403587.1	Singapore	2013	DENV1	1III_related	1III	1III_A
KM403575.1	Singapore	2012	DENV1	1III_related	1III	1III_A
KM403595.1	Singapore	2013	DENV1	1III_related	1III	1III_A
KM403596.1	Singapore	2013	DENV1	1III_related	1III	1III_A
KM403582.1	Singapore	2013	DENV1	1III_related	1III	1III_A
KM403583.1	Singapore	2013	DENV1	1III_related	1III	1III_A
KM403597.1	Singapore	2013	DENV1	1III_related	1III	1III_A
KM403598.1	Singapore	2013	DENV1	1III_related	1III	1III_A
KM403581.1	Singapore	2013	DENV1	1III_related	1III	1III_A
KX380802.1	Singapore	2012	DENV1	1III_related	1III	1III_A
KX380805.1	Singapore	2013	DENV1	1III_related	1III	1III_A
KX380800.1	Singapore	2012	DENV1	1III_related	1III	1III_A
KX380804.1	Singapore	2013	DENV1	1III_related	1III	1III_A
KX380806.1	Singapore	2013	DENV1	1III_related	1III	1III_A
KX380801.1	Singapore	2012	DENV1	1III_related	1III	1III_A
KX380799.1	Singapore	2012	DENV1	1III_related	1III	1III_A
MN018286.1	China	2016-09-23	DENV1	1III_related	1III	1III_A
MG840568.1	China	2016	DENV1	1III_related	1III	1III_A
MF033243.1	Singapore	2016-01	DENV1	1III_related	1III	1III_A
MT261952.1	Burkina_Faso	2017-11-09	DENV1	1III_related	1III	1III_A
MT261953.1	Burkina_Faso	2017-10-09	DENV1	1III_related	1III	1III_A
MT261951.1	Burkina_Faso	2017-10-23	DENV1	1III_related	1III	1III_A
MW243053.1	Cote_D'Ivoire	2019-07-13	DENV1	1III_related	1III	1III_A
MT261955.1	Burkina_Faso	2017-12-12	DENV1	1III_related	1III	1III_A
MT261954.1	Burkina_Faso	2017-11-02	DENV1	1III_related	1III	1III_A
MN600714.1	Benin	2019-02-28	DENV1	1III_related	1III	1III_A
MW243050.1	Burkina_Faso	2017-10-30	DENV1	1III_related	1III	1III_A
MW243052.1	Cote_D'Ivoire	2019-06-16	DENV1	1III_related	1III	1III_A
MW243062.1	Senegal	2019-09-18	DENV1	1III_related	1III	1III_A
MW243051.1	Cote_D'Ivoire	2019-03-30	DENV1	1III_related	1III	1III_A
MW288036.1	Senegal	2018-11	DENV1	1III_related	1III	1III_A
MW288032.1	Senegal	2018-11	DENV1	1III_related	1III	1III_A
MW243063.1	Mauritania	2015-10-22	DENV1	1III_related	1III	1III_A
MZ857216.1	Eritrea	2015	DENV1	1III_related	1III	1III_A
OK040059.1	Kenya	2016	DENV1	1III_related	1III	1III_A
MF033205.1	Singapore	2012-12	DENV1	1III_related	1III	1III_A
KM403585.1	Singapore	2013	DENV1	1III_related	1III	1III_A
MF033211.1	Singapore	2013-10	DENV1	1III_related	1III	1III_A
KM403586.1	Singapore	2013	DENV1	1III_related	1III	1III_A
MW191722.1	India	2016-08	DENV1	1III_related	1III	1III_A
KM403584.1	Singapore	2013	DENV1	1III_related	1III	1III_A
OQ445883.1	Pakistan	2022-08-20	DENV1	1III_related	1III	1III_A
ON908217.1	Pakistan	2019-08-09	DENV1	1III_related	1III	1III_A
ON873938.1	Pakistan	2019-08-09	DENV1	1III_related	1III	1III_A
OP898557.1	Pakistan	2022-04	DENV1	1III_related	1III	1III_A
OP898558.1	Pakistan	2022-10	DENV1	1III_related	1III	1III_A
LC436668.1	Bangladesh	2017-11	DENV1	1III_related	1III	1III_A
MZ130543.1	Seychelles	2016-07-25	DENV1	1III_related	1III	1III_A
MN933662.1	China	2016-08-17	DENV1	1III_related	1III	1III_A
MF033255.1	Singapore	2016-08	DENV1	1III_related	1III	1III_A
LC436667.1	Bangladesh	2017-10	DENV1	1III_related	1III	1III_A
KX452066.1	Malaysia	2014-01	DENV1	1III_related	1III	1III_A
KU666943.1	Malaysia	2014-02	DENV1	1III_related	1III	1III_A
JQ917404.1	India	2009	DENV1	1III_related	1III	1III_A
MG097875.1	Singapore	2012-05	DENV1	1III_related	1III	1III_A
MF033200.1	Singapore	2012-07	DENV1	1III_related	1III	1III_A
KX380796.1	Singapore	2012	DENV1	1III_related	1III	1III_A
MF033198.1	Singapore	2012-05	DENV1	1III_related	1III	1III_A
KR779783.2	Singapore	2011	DENV1	1III_related	1III	1III_A
JN544407.2	Singapore	2011-04	DENV1	1III_related	1III	1III_A
JF960211.2	Singapore	2009	DENV1	1III_related	1III	1III_A
MN567692.1	China	2017-08-26	DENV1	1III_related	1III	1III_A
MN567695.1	China	2017-08-26	DENV1	1III_related	1III	1III_A
MN567696.1	China	2017-08-26	DENV1	1III_related	1III	1III_A
MN567694.1	China	2017-08-26	DENV1	1III_related	1III	1III_A
MN567693.1	China	2017-08-26	DENV1	1III_related	1III	1III_A
MN567697.1	China	2017-08-26	DENV1	1III_related	1III	1III_A
ON123671.1	India	2018	DENV1	1III_related	1III	1III_A
MK858141.2	India	2017-09-22	DENV1	1III_related	1III	1III_A
MN933653.1	China	2013-10-22	DENV1	1III_related	1III	1III_A
MF033204.1	Singapore	2012-11	DENV1	1III_related	1III	1III_A
MK858136.2	India	2016-10-17	DENV1	1III_related	1III	1III_A
MK858135.2	India	2016-10-20	DENV1	1III_related	1III	1III_A
MK858118.2	India	2016-08-25	DENV1	1III_related	1III	1III_A
MK858119.2	India	2016-08-11	DENV1	1III_related	1III	1III_A
MK858120.2	India	2016-08-06	DENV1	1III_related	1III	1III_A
MK858139.2	India	2016-10-06	DENV1	1III_related	1III	1III_A
KY672944.1	China	2013-10-08	DENV1	1III_related	1III	1III_A
MH822958.2	India	2012	DENV1	1III_related	1III	1III_A
OQ080036.1	Sri_Lanka	2021-10-29	DENV1	1III_related	1III	1III_A
OQ080037.1	Sri_Lanka	2022-03-15	DENV1	1III_related	1III	1III_A
OL587817.1	Sri_Lanka	2020-09-16	DENV1	1III_related	1III	1III_A
ON680908.1	Sri_Lanka	2020-08-24	DENV1	1III_related	1III	1III_A
OM980196.1	Sri_Lanka	2020-09-06	DENV1	1III_related	1III	1III_A
MT006166.1	Sri_Lanka	2018-08-04	DENV1	1III_related	1III	1III_A
MT006182.1	Sri_Lanka	2018-03-30	DENV1	1III_related	1III	1III_A
MT006183.1	Sri_Lanka	2018-04-01	DENV1	1III_related	1III	1III_A
MT006156.1	Sri_Lanka	2018-06-18	DENV1	1III_related	1III	1III_A
MT006151.1	Sri_Lanka	2018-06-08	DENV1	1III_related	1III	1III_A
MT006154.1	Sri_Lanka	2018-06-13	DENV1	1III_related	1III	1III_A
OQ080031.1	Sri_Lanka	2019-07-29	DENV1	1III_related	1III	1III_A
ON123661.1	India	2018	DENV1	1III_related	1III	1III_A
MH822959.2	India	2012	DENV1	1III_related	1III	1III_A
MW191723.1	India	2016-07	DENV1	1III_related	1III	1III_A
MW191724.1	India	2017-08	DENV1	1III_related	1III	1III_A
KF289072.1	India	2011	DENV1	1III_related	1III	1III_A
KU509255.1	India	2011	DENV1	1III_related	1III	1III_A
MW191721.1	India	2016-08	DENV1	1III_related	1III	1III_A
JQ692085.1	India	2010	DENV1	1III_related	1III	1III_A
MW191720.1	India	2016-08	DENV1	1III_related	1III	1III_A
MW191725.1	India	2017-09	DENV1	1III_related	1III	1III_A
ON109597.1	India	2021	DENV1	Unassigned	1III	1III_A
ON799266.1	India	2019	DENV1	Unassigned	1III	1III_A
ON123656.1	India	2019	DENV1	Unassigned	1III	1III_A
ON123646.1	India	2020	DENV1	1III_related	1III	1III_A
OQ339083.1	India	2021	DENV1	1III_related	1III	1III_A
OP809580.1	India	2021	DENV1	1III_related	1III	1III_A
OP310803.1	India	2019	DENV1	1III_related	1III	1III_A
MW295817.1	China	2020-07-12	DENV1	1III_related	1III	1III_A
ON123648.1	India	2019	DENV1	1III_related	1III	1III_A
ON123657.1	India	2019	DENV1	1III_related	1III	1III_A
ON123647.1	India	2019	DENV1	1III_related	1III	1III_A
MN923086.1	China	2019-10-18	DENV1	1III_related	1III	1III_A
OQ821378	USA	2019-09-20	DENV1	1III_related	1III	1III_A
OP310804.1	India	2018	DENV1	1III_related	1III	1III_A
ON123667.1	India	2018	DENV1	1III_related	1III	1III_A
OM666557.1	India	2021-11-16	DENV1	1III_related	1III	1III_A
MZ130544.1		2020-01-02	DENV1	1III_related	1III	1III_A
MZ130545.1	Djibouti	2020-01-12	DENV1	1III_related	1III	1III_A
MK588397.1	India	2017-04-22	DENV1	1III_related	1III	1III_A
MH891767.1	India	2017-04-26	DENV1	1III_related	1III	1III_A
OQ339084.1	India	2021	DENV1	1III_related	1III	1III_A
OQ339085.1	India	2021	DENV1	1III_related	1III	1III_A
OM666558.1	India	2021-11-16	DENV1	1III_related	1III	1III_A
ON123650.1	India	2020	DENV1	1III_related	1III	1III_A
MK858125.2	India	2016-08-08	DENV1	1III_related	1III	1III_A
MK858127.2	India	2016-10-27	DENV1	1III_related	1III	1III_A
MK858132.2	India	2016-08-10	DENV1	1III_related	1III	1III_A
MZ229305.1	India	2016-09-10	DENV1	1III_related	1III	1III_A
MK588396.1	India	2016-09	DENV1	1III_related	1III	1III_A
MK858128.2	India	2016-04-09	DENV1	1III_related	1III	1III_A
MF033256.1	Singapore	2016-08	DENV1	1III_related	1III	1III_A
MF033261.1	Singapore	2016-12	DENV1	1III_related	1III	1III_A
MZ229304.1	India	2016-08-10	DENV1	1III_related	1III	1III_A
MG721060.2	India	2016	DENV1	1III_related	1III	1III_A
MH891771.1	India	2017-10-22	DENV1	1III_related	1III	1III_A
MF033226.1	Singapore	2014-09	DENV1	1III_related	1III	1III_A
MF033212.1	Singapore	2013-12	DENV1	1III_related	1III	1III_A
MZ312926.1	India	2018-09-17	DENV1	1III_related	1III	1III_A
MZ312927.1	India	2018-09-28	DENV1	1III_related	1III	1III_A
MZ312923.1	India	2018-08-27	DENV1	1III_related	1III	1III_A
MZ312925.1	India	2018-09-05	DENV1	1III_related	1III	1III_A
MZ312924.1	India	2018-08-28	DENV1	1III_related	1III	1III_A
MN923082.1	China	2019-09-25	DENV1	1III_related	1III	1III_A
MZ312929.1	India	2018-10-25	DENV1	1III_related	1III	1III_A
MZ312928.1	India	2018-10-25	DENV1	1III_related	1III	1III_A
MZ312922.1	India	2018-08-21	DENV1	1III_related	1III	1III_A
ON123653.1	India	2020	DENV1	1III_related	1III	1III_A
ON123654.1	India	2020	DENV1	1III_related	1III	1III_A
MN954554.1	India	2019	DENV1	1III_related	1III	1III_A
MF033253.1	Singapore	2016-05	DENV1	1III_related	1III	1III_A
MZ312930.1	India	2018-10-26	DENV1	1III_related	1III	1III_A
MN954555.1	India	2019	DENV1	1III_related	1III	1III_A
MK858140.2	India	2016-09-10	DENV1	1III_related	1III	1III_A
ON123664.1	India	2018	DENV1	1III_related	1III	1III_A
MF033237.1	Singapore	2015-06	DENV1	1III_related	1III	1III_A
MW261832.1	China	2019-11-30	DENV1	1III_related	1III	1III_A
ON908220.1	India	2019-10-18	DENV1	1III_related	1III	1III_A
MN923096.1	China	2019-10-18	DENV1	1III_related	1III	1III_A
MN923085.1	China	2019-10-17	DENV1	1III_related	1III	1III_A
MN923102.1	China	2019-05-09	DENV1	1III_related	1III	1III_A
MN923101.1	China	2019-04-25	DENV1	1III_related	1III	1III_A
MZ130546.1	Tanzania	2020-01-08	DENV1	1III_related	1III	1III_A
MZ130547.1	Tanzania	2020-01-31	DENV1	1III_related	1III	1III_A
MK858117.2	India	2016-08-26	DENV1	1III_related	1III	1III_A
MK858133.2	India	2016-08-10	DENV1	1III_related	1III	1III_A
GQ357692.2	Singapore	2008	DENV1	1III_related	1III	1III_A
JN903580.1	India	2009-04-05	DENV1	1III_related	1III	1III_A
JN903581.1	India	2009-04-06	DENV1	1III_related	1III	1III_A
JN903579.1	India	2008-10-23	DENV1	1III_related	1III	1III_A
EU179860.1	Brunei	2005	DENV1	1III_related	1III	1III_A
JN544409.2	Singapore	2011-03	DENV1	1III_related	1III	1III_A
JQ922548.1	India	2005	DENV1	1III_related	1III	1III_A
OQ061315.1	Sri_Lanka	1997	DENV1	1III_related	1III
DQ285562.1	Comoros	1993	DENV1	1III_related	1III
OK469343.1	Pakistan	1994	DENV1	1III_related	1III
MK858134.1	India	2016-10-21	DENV1	1III_related	1III	1III_B
MK791752.1	India	2016-10-21	DENV1	1III_related	1III	1III_B
MK858137.1	India	2016-10-07	DENV1	1III_related	1III	1III_B
MG721063.2	India	2016	DENV1	1III_related	1III	1III_B
MK858126.2	India	2016-08-09	DENV1	1III_related	1III	1III_B
MK858130.1	India	2016-10-25	DENV1	1III_related	1III	1III_B
MK858123.2	India	2016-08-09	DENV1	1III_related	1III	1III_B
MK858131.2	India	2016-10-24	DENV1	1III_related	1III	1III_B
MK858122.1	India	2016-08-07	DENV1	1III_related	1III	1III_B
MF033197.1	Singapore	2012-03	DENV1	1III_related	1III	1III_B
KJ806950.2	Singapore	2013	DENV1	1III_related	1III	1III_B
KX618706.1	India	2014	DENV1	1III_related	1III	1III_B
KX618705.1	India	2014	DENV1	1III_related	1III	1III_B
KP406801.1	South_Korea	2004	DENV1	1III_related	1III	1III_B
JQ922545.1	India	1982	DENV1	1III_related	1III
MW946010.1	Thailand	1983	DENV1	1III_related	1III
MW946030.1	Thailand	1980	DENV1	1III_related	1III
AY732474.1	Thailand	1980	DENV1	1III_related	1III
MW946138.1	Thailand	1980	DENV1	1III_related	1III
MW946079.1	Thailand	1980	DENV1	1III_related	1III
AY732476.1	Thailand	1980	DENV1	1III_related	1III
MZ130534.1	Democratic_Republic_of_the_Congo	2019-05-28	DENV1	Unassigned	1VI	1VI_A
MZ130539.1	Democratic_Republic_of_the_Congo	2016-06-20	DENV1	Unassigned	1VI	1VI_A
MZ130540.1	Democratic_Republic_of_the_Congo	2016-06-23	DENV1	Unassigned	1VI	1VI_A
MN577472.1	Italy	2019-07	DENV1	Unassigned	1VI	1VI_A
MZ130538.1	Democratic_Republic_of_the_Congo	2016-06-14	DENV1	Unassigned	1VI	1VI_A
MZ130536.1	Democratic_Republic_of_the_Congo	2016-01-07	DENV1	Unassigned	1VI	1VI_A
MZ130537.1	Democratic_Republic_of_the_Congo	2016-06-14	DENV1	Unassigned	1VI	1VI_A
MZ130535.1	Democratic_Republic_of_the_Congo	2016-05-09	DENV1	Unassigned	1VI	1VI_A
MZ130530.1	Democratic_Republic_of_the_Congo	2016-06-17	DENV1	Unassigned	1VI	1VI_A
MZ130541.1	Democratic_Republic_of_the_Congo	2016-02-26	DENV1	Unassigned	1VI	1VI_A
MZ130542.1	Democratic_Republic_of_the_Congo	2016-06-20	DENV1	Unassigned	1VI	1VI_A
KF184975.1	Angola	2013-04	DENV1	Unassigned	1VI	1VI_A
MZ857205.1	Angola	2013	DENV1	Unassigned	1VI	1VI_A
KF864667.1	China	2013-05	DENV1	Unassigned	1VI	1VI_A
MZ130531.1	Democratic_Republic_of_the_Congo	2015-05-29	DENV1	Unassigned	1VI	1VI_A
MZ130532.1	Democratic_Republic_of_the_Congo	2016-04-06	DENV1	Unassigned	1VI	1VI_A
MZ130533.1	Democratic_Republic_of_the_Congo	2016-06-17	DENV1	Unassigned	1VI	1VI_A
MW243006.1	Republic_of_the_Congo	2016-06-19	DENV1	Unassigned	1VI	1VI_A
OQ593388.1	Cameroon	2017-06-24	DENV1	Unassigned	1VI	1VI_B
OQ593393.1	Cameroon	2018-06-30	DENV1	Unassigned	1VI	1VI_B
OQ593390.1	Cameroon	2017-06-25	DENV1	Unassigned	1VI	1VI_B
OQ593389.1	Cameroon	2017-06-21	DENV1	Unassigned	1VI	1VI_B
OQ593391.1	Cameroon	2017-04-11	DENV1	Unassigned	1VI	1VI_B
OQ593392.1	Cameroon	2017-04-13	DENV1	Unassigned	1VI	1VI_B
LC707382.1	Gabon	2021-06-30	DENV1	Unassigned	1VI	1VI_B
MG877557.1	Gabon	2012	DENV1	Unassigned	1VI	1VI_B
JQ922546.1	India	1971	DENV1	1III_related	1VI
EF457905.1	Malaysia	1972	DENV1	Unassigned	Unassigned
KR919820.1	Brunei	2014	DENV1	Unassigned	Unassigned
OQ426776.1	Vietnam	2018-11-23	DENV2	2V	2V	2V_A	2V_A.1
OQ426824.1	Vietnam	2018-11-20	DENV2	2V	2V	2V_A	2V_A.1
OQ426780.1	Vietnam	2018-12-12	DENV2	2V	2V	2V_A	2V_A.1
OQ426836.1	Vietnam	2018-12-10	DENV2	2V	2V	2V_A	2V_A.1
OQ426834.1	Vietnam	2018-12-04	DENV2	2V	2V	2V_A	2V_A.1
OQ426889.1	Vietnam	2019-02-20	DENV2	2V	2V	2V_A	2V_A.1
OQ426785.1	Vietnam	2019-01-21	DENV2	2V	2V	2V_A	2V_A.1
OQ426775.1	Vietnam	2018-11-22	DENV2	2V	2V	2V_A	2V_A.1
OQ426812.1	Vietnam	2018-10-30	DENV2	2V	2V	2V_A	2V_A.1
OQ426810.1	Vietnam	2018-10-29	DENV2	2V	2V	2V_A	2V_A.1
OQ426815.1	Vietnam	2018-11-05	DENV2	2V	2V	2V_A	2V_A.1
OQ426906.1	Vietnam	2019-04-26	DENV2	2V	2V	2V_A	2V_A.1
OQ426975.1	Vietnam	2019-04-08	DENV2	2V	2V	2V_A	2V_A.1
OQ426974.1	Vietnam	2019-03-24	DENV2	2V	2V	2V_A	2V_A.1
OQ426787.1	Vietnam	2019-02-18	DENV2	2V	2V	2V_A	2V_A.1
OQ426897.1	Vietnam	2019-03-06	DENV2	2V	2V	2V_A	2V_A.1
OQ426838.1	Vietnam	2018-12-11	DENV2	2V	2V	2V_A	2V_A.1
OQ426793.1	Vietnam	2018-12-12	DENV2	2V	2V	2V_A	2V_A.1
OQ426842.1	Vietnam	2018-12-12	DENV2	2V	2V	2V_A	2V_A.1
OQ426761.1	Vietnam	2018-11-22	DENV2	2V	2V	2V_A	2V_A.1
OQ426886.1	Vietnam	2019-02-18	DENV2	2V	2V	2V_A	2V_A.1
OQ426890.1	Vietnam	2019-02-20	DENV2	2V	2V	2V_A	2V_A.1
OQ426771.1	Vietnam	2019-02-28	DENV2	2V	2V	2V_A	2V_A.1
OQ426943.1	Vietnam	2018-11-01	DENV2	2V	2V	2V_A	2V_A.1
OQ426938.1	Vietnam	2018-10-26	DENV2	2V	2V	2V_A	2V_A.1
OQ426967.1	Vietnam	2019-01-29	DENV2	2V	2V	2V_A	2V_A.1
OQ426759.1	Vietnam	2018-11-13	DENV2	2V	2V	2V_A	2V_A.1
OQ426831.1	Vietnam	2018-11-28	DENV2	2V	2V	2V_A	2V_A.1
OQ426809.1	Vietnam	2018-10-26	DENV2	2V	2V	2V_A	2V_A.1
OQ426777.1	Vietnam	2018-11-26	DENV2	2V	2V	2V_A	2V_A.1
OQ426846.1	Vietnam	2018-12-17	DENV2	2V	2V	2V_A	2V_A.1
OQ426927.1	Vietnam	2018-10-08	DENV2	2V	2V	2V_A	2V_A.1
OQ426772.1	Vietnam	2018-10-22	DENV2	2V	2V	2V_A	2V_A.1
OQ426786.1	Vietnam	2019-01-29	DENV2	2V	2V	2V_A	2V_A.1
OQ426911.1	Vietnam	2019-02-13	DENV2	2V	2V	2V_A	2V_A.1
OQ426898.1	Vietnam	2019-03-07	DENV2	2V	2V	2V_A	2V_A.1
OQ426779.1	Vietnam	2018-12-10	DENV2	2V	2V	2V_A	2V_A.1
OQ426792.1	Vietnam	2018-10-15	DENV2	2V	2V	2V_A	2V_A.1
OQ426929.1	Vietnam	2018-10-08	DENV2	2V	2V	2V_A	2V_A.1
OQ426928.1	Vietnam	2018-10-08	DENV2	2V	2V	2V_A	2V_A.1
OQ426781.1	Vietnam	2018-12-15	DENV2	2V	2V	2V_A	2V_A.1
OQ426896.1	Vietnam	2019-03-04	DENV2	2V	2V	2V_A	2V_A.1
OP684193.1	China	2018-12-22	DENV2	2V	2V	2V_A	2V_A.1
OP684203.1	China	2019-09-05	DENV2	2V	2V	2V_A	2V_A.1
OQ426822.1	Vietnam	2018-11-15	DENV2	2V	2V	2V_A	2V_A.1
OQ426909.1	Vietnam	2018-11-30	DENV2	2V	2V	2V_A	2V_A.1
OQ426950.1	Vietnam	2018-11-16	DENV2	2V	2V	2V_A	2V_A.1
OQ426932.1	Vietnam	2018-10-17	DENV2	2V	2V	2V_A	2V_A.1
OQ426925.1	Vietnam	2018-10-01	DENV2	2V	2V	2V_A	2V_A.1
OQ426796.1	Vietnam	2019-03-18	DENV2	2V	2V	2V_A	2V_A.1
OQ426971.1	Vietnam	2019-03-04	DENV2	2V	2V	2V_A	2V_A.1
OQ426900.1	Vietnam	2019-03-12	DENV2	2V	2V	2V_A	2V_A.1
OQ426882.1	Vietnam	2019-01-25	DENV2	2V	2V	2V_A	2V_A.1
OQ426791.1	Vietnam	2019-03-04	DENV2	2V	2V	2V_A	2V_A.1
OQ426888.1	Vietnam	2019-02-20	DENV2	2V	2V	2V_A	2V_A.1
OQ426862.1	Vietnam	2019-01-10	DENV2	2V	2V	2V_A	2V_A.1
OQ426823.1	Vietnam	2018-11-20	DENV2	2V	2V	2V_A	2V_A.1
OQ426845.1	Vietnam	2018-12-13	DENV2	2V	2V	2V_A	2V_A.1
OQ426844.1	Vietnam	2018-12-13	DENV2	2V	2V	2V_A	2V_A.1
OQ426826.1	Vietnam	2018-11-26	DENV2	2V	2V	2V_A	2V_A.1
OQ426813.1	Vietnam	2018-11-05	DENV2	2V	2V	2V_A	2V_A.1
OQ426946.1	Vietnam	2018-11-12	DENV2	2V	2V	2V_A	2V_A.1
OQ426937.1	Vietnam	2018-10-24	DENV2	2V	2V	2V_A	2V_A.1
OQ426830.1	Vietnam	2018-11-27	DENV2	2V	2V	2V_A	2V_A.1
OQ426827.1	Vietnam	2018-11-26	DENV2	2V	2V	2V_A	2V_A.1
OQ426930.1	Vietnam	2018-10-10	DENV2	2V	2V	2V_A	2V_A.1
OQ426816.1	Vietnam	2018-11-06	DENV2	2V	2V	2V_A	2V_A.1
OP684197.1	China	2019-01-16	DENV2	2V	2V	2V_A	2V_A.1
OQ426767.1	Vietnam	2019-01-25	DENV2	2V	2V	2V_A	2V_A.1
OQ426952.1	Vietnam	2018-11-19	DENV2	2V	2V	2V_A	2V_A.1
OQ426840.1	Vietnam	2018-12-11	DENV2	2V	2V	2V_A	2V_A.1
OQ426758.1	Vietnam	2018-10-31	DENV2	2V	2V	2V_A	2V_A.1
OQ426942.1	Vietnam	2018-10-30	DENV2	2V	2V	2V_A	2V_A.1
OQ426923.1	Vietnam	2018-09-25	DENV2	2V	2V	2V_A	2V_A.1
OQ426818.1	Vietnam	2018-11-06	DENV2	2V	2V	2V_A	2V_A.1
OQ426945.1	Vietnam	2018-11-09	DENV2	2V	2V	2V_A	2V_A.1
OQ426764.1	Vietnam	2018-12-18	DENV2	2V	2V	2V_A	2V_A.1
OQ426849.1	Vietnam	2018-12-20	DENV2	2V	2V	2V_A	2V_A.1
OQ426820.1	Vietnam	2018-11-15	DENV2	2V	2V	2V_A	2V_A.1
OQ426784.1	Vietnam	2019-01-02	DENV2	2V	2V	2V_A	2V_A.1
OQ426969.1	Vietnam	2019-02-13	DENV2	2V	2V	2V_A	2V_A.1
OQ426887.1	Vietnam	2019-02-18	DENV2	2V	2V	2V_A	2V_A.1
OQ426828.1	Vietnam	2018-11-26	DENV2	2V	2V	2V_A	2V_A.1
OQ426874.1	Vietnam	2019-01-18	DENV2	2V	2V	2V_A	2V_A.1
OQ426936.1	Vietnam	2018-10-24	DENV2	2V	2V	2V_A	2V_A.1
OQ426837.1	Vietnam	2018-12-10	DENV2	2V	2V	2V_A	2V_A.1
OQ426839.1	Vietnam	2018-12-11	DENV2	2V	2V	2V_A	2V_A.1
OQ426931.1	Vietnam	2018-10-15	DENV2	2V	2V	2V_A	2V_A.1
OQ426926.1	Vietnam	2018-10-03	DENV2	2V	2V	2V_A	2V_A.1
OQ426970.1	Vietnam	2019-03-04	DENV2	2V	2V	2V_A	2V_A.1
OQ426858.1	Vietnam	2019-01-07	DENV2	2V	2V	2V_A	2V_A.1
OQ426870.1	Vietnam	2019-01-15	DENV2	2V	2V	2V_A	2V_A.1
OQ426876.1	Vietnam	2019-01-21	DENV2	2V	2V	2V_A	2V_A.1
OQ426904.1	Vietnam	2019-04-09	DENV2	2V	2V	2V_A	2V_A.1
OQ426951.1	Vietnam	2018-11-19	DENV2	2V	2V	2V_A	2V_A.1
OQ426769.1	Vietnam	2019-02-20	DENV2	2V	2V	2V_A	2V_A.1
OQ426814.1	Vietnam	2018-11-05	DENV2	2V	2V	2V_A	2V_A.1
OQ426774.1	Vietnam	2018-11-02	DENV2	2V	2V	2V_A	2V_A.1
OQ426959.1	Vietnam	2018-12-15	DENV2	2V	2V	2V_A	2V_A.1
OQ426958.1	Vietnam	2018-12-12	DENV2	2V	2V	2V_A	2V_A.1
OQ426956.1	Vietnam	2018-12-04	DENV2	2V	2V	2V_A	2V_A.1
OQ426829.1	Vietnam	2018-11-27	DENV2	2V	2V	2V_A	2V_A.1
OQ426947.1	Vietnam	2018-11-14	DENV2	2V	2V	2V_A	2V_A.1
OQ426883.1	Vietnam	2019-01-25	DENV2	2V	2V	2V_A	2V_A.1
OQ426944.1	Vietnam	2018-11-06	DENV2	2V	2V	2V_A	2V_A.1
OQ426803.1	Vietnam	2018-10-04	DENV2	2V	2V	2V_A	2V_A.1
OQ426913.1	Vietnam	2018-08-09	DENV2	2V	2V	2V_A	2V_A.1
OQ426859.1	Vietnam	2019-01-08	DENV2	2V	2V	2V_A	2V_A.1
OQ426893.1	Vietnam	2019-02-28	DENV2	2V	2V	2V_A	2V_A.1
OQ426953.1	Vietnam	2018-11-19	DENV2	2V	2V	2V_A	2V_A.1
OQ426795.1	Vietnam	2019-03-04	DENV2	2V	2V	2V_A	2V_A.1
OQ426895.1	Vietnam	2019-03-04	DENV2	2V	2V	2V_A	2V_A.1
OQ426856.1	Vietnam	2019-01-02	DENV2	2V	2V	2V_A	2V_A.1
OQ426965.1	Vietnam	2019-01-03	DENV2	2V	2V	2V_A	2V_A.1
OQ426833.1	Vietnam	2018-12-04	DENV2	2V	2V	2V_A	2V_A.1
OQ426973.1	Vietnam	2019-03-22	DENV2	2V	2V	2V_A	2V_A.1
OQ426873.1	Vietnam	2019-01-16	DENV2	2V	2V	2V_A	2V_A.1
OQ426968.1	Vietnam	2019-01-29	DENV2	2V	2V	2V_A	2V_A.1
OQ426894.1	Vietnam	2019-03-01	DENV2	2V	2V	2V_A	2V_A.1
OQ426902.1	Vietnam	2019-03-25	DENV2	2V	2V	2V_A	2V_A.1
OQ426770.1	Vietnam	2019-02-25	DENV2	2V	2V	2V_A	2V_A.1
OQ426877.1	Vietnam	2019-01-21	DENV2	2V	2V	2V_A	2V_A.1
OQ426817.1	Vietnam	2018-11-06	DENV2	2V	2V	2V_A	2V_A.1
OQ426765.1	Vietnam	2019-01-09	DENV2	2V	2V	2V_A	2V_A.1
OQ426848.1	Vietnam	2018-12-19	DENV2	2V	2V	2V_A	2V_A.1
OQ426869.1	Vietnam	2019-01-15	DENV2	2V	2V	2V_A	2V_A.1
OQ426976.1	Vietnam	2019-04-07	DENV2	2V	2V	2V_A	2V_A.1
OQ426948.1	Vietnam	2018-11-14	DENV2	2V	2V	2V_A	2V_A.1
OQ426884.1	Vietnam	2019-02-15	DENV2	2V	2V	2V_A	2V_A.1
OQ426806.1	Vietnam	2018-10-12	DENV2	2V	2V	2V_A	2V_A.1
OQ426825.1	Vietnam	2018-11-21	DENV2	2V	2V	2V_A	2V_A.1
OQ426940.1	Vietnam	2018-10-29	DENV2	2V	2V	2V_A	2V_A.1
OQ426941.1	Vietnam	2018-10-29	DENV2	2V	2V	2V_A	2V_A.1
OQ426804.1	Vietnam	2018-10-09	DENV2	2V	2V	2V_A	2V_A.1
OQ426841.1	Vietnam	2018-12-11	DENV2	2V	2V	2V_A	2V_A.1
OQ426821.1	Vietnam	2018-11-15	DENV2	2V	2V	2V_A	2V_A.1
OQ426908.1	Vietnam	2018-11-23	DENV2	2V	2V	2V_A	2V_A.1
OQ426935.1	Vietnam	2018-10-24	DENV2	2V	2V	2V_A	2V_A.1
OQ426955.1	Vietnam	2018-11-23	DENV2	2V	2V	2V_A	2V_A.1
MN923114.1	China	2019-11-18	DENV2	2V	2V	2V_A	2V_A.1
OQ426789.1	Vietnam	2019-02-22	DENV2	2V	2V	2V_A	2V_A.1
OQ426790.1	Vietnam	2019-02-22	DENV2	2V	2V	2V_A	2V_A.1
OQ426872.1	Vietnam	2019-01-15	DENV2	2V	2V	2V_A	2V_A.1
OQ426861.1	Vietnam	2019-01-10	DENV2	2V	2V	2V_A	2V_A.1
OQ426910.1	Vietnam	2018-12-18	DENV2	2V	2V	2V_A	2V_A.1
OQ426788.1	Vietnam	2019-02-21	DENV2	2V	2V	2V_A	2V_A.1
OQ426899.1	Vietnam	2019-03-07	DENV2	2V	2V	2V_A	2V_A.1
OQ426885.1	Vietnam	2019-02-18	DENV2	2V	2V	2V_A	2V_A.1
OQ426868.1	Vietnam	2019-01-14	DENV2	2V	2V	2V_A	2V_A.1
OQ426901.1	Vietnam	2019-03-15	DENV2	2V	2V	2V_A	2V_A.1
OQ426957.1	Vietnam	2018-12-11	DENV2	2V	2V	2V_A	2V_A.1
OQ426760.1	Vietnam	2018-11-21	DENV2	2V	2V	2V_A	2V_A.1
OQ426835.1	Vietnam	2018-12-06	DENV2	2V	2V	2V_A	2V_A.1
OQ426954.1	Vietnam	2018-11-23	DENV2	2V	2V	2V_A	2V_A.1
OP684189.1	China	2018-09-30	DENV2	2V	2V	2V_A	2V_A.1
OP684215.1	China	2019-11-29	DENV2	2V	2V	2V_A	2V_A.1
OP684202.1	China	2019-09-07	DENV2	2V	2V	2V_A	2V_A.1
OP684192.1	China	2018-12-05	DENV2	2V	2V	2V_A	2V_A.1
OP684190.1	China	2018-11-04	DENV2	2V	2V	2V_A	2V_A.1
OQ426832.1	Vietnam	2018-11-30	DENV2	2V	2V	2V_A	2V_A.1
OQ426871.1	Vietnam	2019-01-15	DENV2	2V	2V	2V_A	2V_A.1
OQ426852.1	Vietnam	2018-12-25	DENV2	2V	2V	2V_A	2V_A.1
OQ426865.1	Vietnam	2019-01-11	DENV2	2V	2V	2V_A	2V_A.1
OQ426880.1	Vietnam	2019-01-22	DENV2	2V	2V	2V_A	2V_A.1
OQ426961.1	Vietnam	2018-12-23	DENV2	2V	2V	2V_A	2V_A.1
OQ426866.1	Vietnam	2019-01-14	DENV2	2V	2V	2V_A	2V_A.1
OQ426867.1	Vietnam	2019-01-14	DENV2	2V	2V	2V_A	2V_A.1
OQ426860.1	Vietnam	2019-01-08	DENV2	2V	2V	2V_A	2V_A.1
OQ426854.1	Vietnam	2018-12-27	DENV2	2V	2V	2V_A	2V_A.1
OQ426966.1	Vietnam	2019-01-21	DENV2	2V	2V	2V_A	2V_A.1
OQ426864.1	Vietnam	2019-01-11	DENV2	2V	2V	2V_A	2V_A.1
OQ426879.1	Vietnam	2019-01-21	DENV2	2V	2V	2V_A	2V_A.1
OQ426863.1	Vietnam	2019-01-10	DENV2	2V	2V	2V_A	2V_A.1
OQ426857.1	Vietnam	2019-01-07	DENV2	2V	2V	2V_A	2V_A.1
OQ426881.1	Vietnam	2019-01-23	DENV2	2V	2V	2V_A	2V_A.1
OQ426802.1	Vietnam	2018-09-28	DENV2	2V	2V	2V_A	2V_A.1
OQ426933.1	Vietnam	2018-10-20	DENV2	2V	2V	2V_A	2V_A.1
OQ426960.1	Vietnam	2018-12-20	DENV2	2V	2V	2V_A	2V_A.1
OQ426855.1	Vietnam	2018-12-28	DENV2	2V	2V	2V_A	2V_A.1
OQ426878.1	Vietnam	2019-01-21	DENV2	2V	2V	2V_A	2V_A.1
OQ426964.1	Vietnam	2018-12-28	DENV2	2V	2V	2V_A	2V_A.1
OQ426851.1	Vietnam	2018-12-21	DENV2	2V	2V	2V_A	2V_A.1
OQ426963.1	Vietnam	2018-12-28	DENV2	2V	2V	2V_A	2V_A.1
OQ426850.1	Vietnam	2018-12-20	DENV2	2V	2V	2V_A	2V_A.1
OQ426962.1	Vietnam	2018-12-26	DENV2	2V	2V	2V_A	2V_A.1
OQ028215.1	Vietnam	2019-08-14	DENV2	2V	2V	2V_A	2V_A.1
OQ028224.1	Vietnam	2019-09-09	DENV2	2V	2V	2V_A	2V_A.1
OQ028223.1	Vietnam	2019-12-16	DENV2	2V	2V	2V_A	2V_A.1
OQ426843.1	Vietnam	2018-12-12	DENV2	2V	2V	2V_A	2V_A.1
OQ426905.1	Vietnam	2019-04-18	DENV2	2V	2V	2V_A	2V_A.1
OQ426853.1	Vietnam	2018-12-27	DENV2	2V	2V	2V_A	2V_A.1
OQ028219.1	Vietnam	2020-01-15	DENV2	2V	2V	2V_A	2V_A.1
OQ426768.1	Vietnam	2019-02-15	DENV2	2V	2V	2V_A	2V_A.1
OQ426903.1	Vietnam	2019-04-01	DENV2	2V	2V	2V_A	2V_A.1
OQ426907.1	Vietnam	2017-07-06	DENV2	2V	2V	2V_A	2V_A.1
OQ028226.1	Vietnam	2019-08-01	DENV2	2V	2V	2V_A	2V_A.1
OQ028228.1	Vietnam	2019-06-26	DENV2	2V	2V	2V_A	2V_A.1
OQ028231.1	Vietnam	2018-01-17	DENV2	2V	2V	2V_A	2V_A.1
OQ426924.1	Vietnam	2018-09-27	DENV2	2V	2V	2V_A	2V_A.1
OQ028221.1	Vietnam	2019-11-13	DENV2	2V	2V	2V_A	2V_A.1
OQ028222.1	Vietnam	2019-06-25	DENV2	2V	2V	2V_A	2V_A.1
OQ426800.1	Vietnam	2018-09-07	DENV2	2V	2V	2V_A	2V_A.1
OQ426917.1	Vietnam	2018-09-17	DENV2	2V	2V	2V_A	2V_A.1
OQ426875.1	Vietnam	2019-01-18	DENV2	2V	2V	2V_A	2V_A.1
OQ426939.1	Vietnam	2018-10-29	DENV2	2V	2V	2V_A	2V_A.1
OQ426808.1	Vietnam	2018-10-25	DENV2	2V	2V	2V_A	2V_A.1
OQ426811.1	Vietnam	2018-10-30	DENV2	2V	2V	2V_A	2V_A.1
OQ426798.1	Vietnam	2018-08-10	DENV2	2V	2V	2V_A	2V_A.1
OQ426914.1	Vietnam	2018-08-15	DENV2	2V	2V	2V_A	2V_A.1
OQ426915.1	Vietnam	2018-08-23	DENV2	2V	2V	2V_A	2V_A.1
OQ426934.1	Vietnam	2018-10-24	DENV2	2V	2V	2V_A	2V_A.1
OQ426797.1	Vietnam	2018-07-12	DENV2	2V	2V	2V_A	2V_A.1
OQ426919.1	Vietnam	2018-09-19	DENV2	2V	2V	2V_A	2V_A.1
OQ426807.1	Vietnam	2018-10-17	DENV2	2V	2V	2V_A	2V_A.1
OQ028218.1	Vietnam	2019-10-14	DENV2	2V	2V	2V_A	2V_A.1
OQ426805.1	Vietnam	2018-10-12	DENV2	2V	2V	2V_A	2V_A.1
OQ426920.1	Vietnam	2018-09-19	DENV2	2V	2V	2V_A	2V_A.1
OQ426922.1	Vietnam	2018-09-21	DENV2	2V	2V	2V_A	2V_A.1
OQ426921.1	Vietnam	2018-09-19	DENV2	2V	2V	2V_A	2V_A.1
OQ426762.1	Vietnam	2018-11-26	DENV2	2V	2V	2V_A	2V_A.1
OQ426778.1	Vietnam	2018-11-28	DENV2	2V	2V	2V_A	2V_A.1
OQ426763.1	Vietnam	2018-12-06	DENV2	2V	2V	2V_A	2V_A.1
OQ426819.1	Vietnam	2018-11-14	DENV2	2V	2V	2V_A	2V_A.1
OQ426949.1	Vietnam	2018-11-16	DENV2	2V	2V	2V_A	2V_A.1
MN923113.1	China	2019-10-14	DENV2	2V	2V	2V_A	2V_A.1
OQ426912.1	Vietnam	2018-07-19	DENV2	2V	2V	2V_A	2V_A.1
OQ426794.1	Vietnam	2018-09-18	DENV2	2V	2V	2V_A	2V_A.1
OQ426801.1	Vietnam	2018-09-18	DENV2	2V	2V	2V_A	2V_A.1
OQ426799.1	Vietnam	2018-08-29	DENV2	2V	2V	2V_A	2V_A.1
OQ426891.1	Vietnam	2019-02-22	DENV2	2V	2V	2V_A	2V_A.1
OQ426892.1	Vietnam	2019-02-25	DENV2	2V	2V	2V_A	2V_A.1
OQ426972.1	Vietnam	2019-03-08	DENV2	2V	2V	2V_A	2V_A.1
OQ426783.1	Vietnam	2018-12-25	DENV2	2V	2V	2V_A	2V_A.1
OP684185.1	China	2018-09-04	DENV2	2V	2V	2V_A	2V_A.1
OP684184.1	China	2018-09-03	DENV2	2V	2V	2V_A	2V_A.1
MN018366.1	China	2015-12-30	DENV2	2V	2V	2V_A	2V_A.1
MH827538.1	China	2017	DENV2	2V	2V	2V_A	2V_A.1
OL414719.1	Cambodia	2019-07	DENV2	2V	2V	2V_A	2V_A.2
OL414744.1	Cambodia	2019-07	DENV2	2V	2V	2V_A	2V_A.2
OL414721.1	Cambodia	2019-07	DENV2	2V	2V	2V_A	2V_A.2
OL414720.1	Cambodia	2019-07	DENV2	2V	2V	2V_A	2V_A.2
OL414743.1	Cambodia	2019-05	DENV2	2V	2V	2V_A	2V_A.2
OL414734.1	Cambodia	2020-06	DENV2	2V	2V	2V_A	2V_A.2
OL414735.1	Cambodia	2020-06	DENV2	2V	2V	2V_A	2V_A.2
ON908230.1	Cambodia	2019-05-31	DENV2	2V	2V	2V_A	2V_A.2
ON890479.1	Cambodia	2019-05-31	DENV2	2V	2V	2V_A	2V_A.2
MN923115.1	China	2019-05-31	DENV2	2V	2V	2V_A	2V_A.2
OP684191.1	China	2018-11-22	DENV2	2V	2V	2V_A	2V_A.2
LC410185.1	Thailand	2016-11	DENV2	2V	2V	2V_A	2V_A.2
OL414761.1	Cambodia	2019-08	DENV2	2V	2V	2V_A	2V_A.2
MN923122.1	China	2019-09-01	DENV2	2V	2V	2V_A	2V_A.2
OP684188.1	China	2018-09-20	DENV2	2V	2V	2V_A	2V_A.2
OL414728.1	Cambodia	2019-07	DENV2	2V	2V	2V_A
OL414729.1	Cambodia	2019-07	DENV2	2V	2V	2V_A
ON853797.1	Cambodia	2018-07-13	DENV2	2V	2V	2V_A
MW946382.1	Thailand	2011	DENV2	2V	2V	2V_A
MN448787.1	Thailand	2011-07-21	DENV2	2V	2V	2V_A
MN018362.1	China	2014-08-04	DENV2	2V	2V	2V_A
MH827531.1	China	2017	DENV2	2V	2V	2V_A
JF730046.1	Cambodia	2008	DENV2	2V	2V	2V_A
GU131931.1	Cambodia	2008	DENV2	2V	2V	2V_A
MN448790.1	Thailand	2011-05-30	DENV2	2V	2V	2V_A
MN448823.1	Thailand	2011-06-01	DENV2	2V	2V	2V_A
MN448815.1	Thailand	2011-05-09	DENV2	2V	2V	2V_A
MN448767.1	Thailand	2011-05-02	DENV2	2V	2V	2V_A
MN448818.1	Thailand	2011-05-12	DENV2	2V	2V	2V_A
MN448813.1	Thailand	2011-05-03	DENV2	2V	2V	2V_A
MN448827.1	Thailand	2011-05-06	DENV2	2V	2V	2V_A
MN448770.1	Thailand	2011-05-11	DENV2	2V	2V	2V_A
MN448791.1	Thailand	2011-05-24	DENV2	2V	2V	2V_A
MN448820.1	Thailand	2011-05-02	DENV2	2V	2V	2V_A
MN448783.1	Thailand	2011-05-02	DENV2	2V	2V	2V_A
MN448819.1	Thailand	2011-05-03	DENV2	2V	2V	2V_A
MN448784.1	Thailand	2011-01-06	DENV2	2V	2V	2V_A
MN448822.1	Thailand	2011-06-03	DENV2	2V	2V	2V_A
MN448842.1	Thailand	2011-05-12	DENV2	2V	2V	2V_A
MN448803.1	Thailand	2011-05-12	DENV2	2V	2V	2V_A
MN448799.1	Thailand	2011-05-24	DENV2	2V	2V	2V_A
MN448831.1	Thailand	2011-05-25	DENV2	2V	2V	2V_A
MN448808.1	Thailand	2011-05-03	DENV2	2V	2V	2V_A
MN448786.1	Thailand	2011-05-12	DENV2	2V	2V	2V_A
MN448812.1	Thailand	2011-05-11	DENV2	2V	2V	2V_A
MN448828.1	Thailand	2011-05-11	DENV2	2V	2V	2V_A
MN448826.1	Thailand	2011-05-03	DENV2	2V	2V	2V_A
MN448764.1	Thailand	2012-08-29	DENV2	2V	2V	2V_A
MN448772.1	Thailand	2012-08-30	DENV2	2V	2V	2V_A
MN448797.1	Thailand	2012-08-30	DENV2	2V	2V	2V_A
MN448763.1	Thailand	2012-10-16	DENV2	2V	2V	2V_A
MN448762.1	Thailand	2012-11-28	DENV2	2V	2V	2V_A
MN448794.1	Thailand	2011-09-05	DENV2	2V	2V	2V_A
MN448802.1	Thailand	2011-09-05	DENV2	2V	2V	2V_A
MN448789.1	Thailand	2011-03-29	DENV2	2V	2V	2V_A
MN448795.1	Thailand	2011-08-02	DENV2	2V	2V	2V_A
MN448761.1	Thailand	2012-10-09	DENV2	2V	2V	2V_A
MN448773.1	Thailand	2012-10-11	DENV2	2V	2V	2V_A
MN448774.1	Thailand	2012-10-11	DENV2	2V	2V	2V_A
MN448765.1	Thailand	2012-07-25	DENV2	2V	2V	2V_A
MN448785.1	Thailand	2012-05-21	DENV2	2V	2V	2V_A
MN448807.1	Thailand	2011-08-22	DENV2	2V	2V	2V_A
MN448781.1	Thailand	2011-08-30	DENV2	2V	2V	2V_A
MN448793.1	Thailand	2011-09-06	DENV2	2V	2V	2V_A
MN448766.1	Thailand	2012-07-24	DENV2	2V	2V	2V_A
MN448805.1	Thailand	2010-09-06	DENV2	2V	2V	2V_A
MN448928.1	Thailand	2011	DENV2	2V	2V	2V_A
MN448811.1	Thailand	2010-08-05	DENV2	2V	2V	2V_A
MN448782.1	Thailand	2010-06-11	DENV2	2V	2V	2V_A
MN448832.1	Thailand	2010-06-28	DENV2	2V	2V	2V_A
MN448921.1	Thailand	2010-10-05	DENV2	2V	2V	2V_A
MN448927.1	Thailand	2011	DENV2	2V	2V	2V_A
MN448810.1	Thailand	2010-08-09	DENV2	2V	2V	2V_A
MN448788.1	Thailand	2010-09-20	DENV2	2V	2V	2V_A
MN448806.1	Thailand	2010-08-16	DENV2	2V	2V	2V_A
MN448779.1	Thailand	2010-07-12	DENV2	2V	2V	2V_A
MN448804.1	Thailand	2010-07-07	DENV2	2V	2V	2V_A
MN448778.1	Thailand	2011-08-22	DENV2	2V	2V	2V_A
MN448796.1	Thailand	2010-12-13	DENV2	2V	2V	2V_A
MN448926.1	Thailand	2011	DENV2	2V	2V	2V_A
MW946266.1	Thailand	2012	DENV2	2V	2V	2V_A
MW946435.1	Thailand	2012	DENV2	2V	2V	2V_A
MN448771.1	Thailand	2012-09-17	DENV2	2V	2V	2V_A
ON046278.1	Thailand	2012-11-02	DENV2	2V	2V	2V_A
MW946366.1	Thailand	2010	DENV2	2V	2V	2V_A
MW946405.1	Thailand	2013	DENV2	2V	2V	2V_A
MW946589.1	Thailand	2013	DENV2	2V	2V	2V_A
MW946471.1	Thailand	2012	DENV2	2V	2V	2V_A
MW946431.1	Thailand	2012	DENV2	2V	2V	2V_A
MN448780.1	Thailand	2011-08-10	DENV2	2V	2V	2V_A
MN448809.1	Thailand	2011-07-07	DENV2	2V	2V	2V_A
MN448801.1	Thailand	2011-04-01	DENV2	2V	2V	2V_A
MN448840.1	Thailand	2011-03-31	DENV2	2V	2V	2V_A
MN448800.1	Thailand	2011-04-01	DENV2	2V	2V	2V_A
MN448841.1	Thailand	2010-12-15	DENV2	2V	2V	2V_A
MN448798.1	Thailand	2011-09-13	DENV2	2V	2V	2V_A
MN448814.1	Thailand	2011-09-12	DENV2	2V	2V	2V_A
MN448833.1	Thailand	2011-09-13	DENV2	2V	2V	2V_A
MW946519.1	Thailand	2010	DENV2	2V	2V	2V_A
GU131898.1	Cambodia	2008	DENV2	2V	2V	2V_A
MW946304.1	Thailand	2012	DENV2	2V	2V	2V_A
MW946374.1	Thailand	2012	DENV2	2V	2V	2V_A
MW946550.1	Thailand	2012	DENV2	2V	2V	2V_A
GQ868625.1	Cambodia	2008	DENV2	2V	2V	2V_A
FJ639718.1	Cambodia	2008	DENV2	2V	2V	2V_A
MW946415.1	Thailand	2012	DENV2	2V	2V	2V_A
KF955401.1	Cambodia	2008	DENV2	2V	2V	2V_A
GU131929.1	Cambodia	2008	DENV2	2V	2V	2V_A
JF730045.1	Cambodia	2008	DENV2	2V	2V	2V_A
GU131928.1	Cambodia	2008	DENV2	2V	2V	2V_A
KF955402.1	Cambodia	2008	DENV2	2V	2V	2V_A
MW946400.1	Thailand	2012	DENV2	2V	2V	2V_A
GQ868631.1	Cambodia	2008	DENV2	2V	2V	2V_A
MN448885.1	Thailand	2011-08-16	DENV2	2V	2V	2V_A
GU131901.1	Cambodia	2008	DENV2	2V	2V	2V_A
GU131900.1	Cambodia	2008	DENV2	2V	2V	2V_A
GQ868624.1	Cambodia	2007	DENV2	2V	2V	2V_A
MN448849.1	Thailand	2012-08-08	DENV2	2V	2V	2V_A
MN448852.1	Thailand	2012-08-21	DENV2	2V	2V	2V_A
MN448853.1	Thailand	2012-08-21	DENV2	2V	2V	2V_A
MN448862.1	Thailand	2012-09-26	DENV2	2V	2V	2V_A
MN448830.1	Thailand	2012-10-01	DENV2	2V	2V	2V_A
MN448836.1	Thailand	2012-09-04	DENV2	2V	2V	2V_A
MN448848.1	Thailand	2012-08-21	DENV2	2V	2V	2V_A
MW946265.1	Thailand	2011	DENV2	2V	2V	2V_A
ON046275.1	Thailand	2011-07-12	DENV2	2V	2V	2V_A
MW946286.1	Thailand	2012	DENV2	2V	2V	2V_A
MN448917.1	Thailand	2011-09-19	DENV2	2V	2V	2V_A
MN448918.1	Thailand	2011-09-21	DENV2	2V	2V	2V_A
MN448878.1	Thailand	2011-09-21	DENV2	2V	2V	2V_A
MW946339.1	Thailand	2013	DENV2	2V	2V	2V_A
MW946544.1	Thailand	2012	DENV2	2V	2V	2V_A
MN448829.1	Thailand	2012-10-29	DENV2	2V	2V	2V_A
MN448863.1	Thailand	2012-11-20	DENV2	2V	2V	2V_A
MW946566.1	Thailand	2013	DENV2	2V	2V	2V_A
MW946314.1	Thailand	2013	DENV2	2V	2V	2V_A
MN448893.1	Thailand	2011-07-26	DENV2	2V	2V	2V_A
MN448902.1	Thailand	2011-07-25	DENV2	2V	2V	2V_A
MN448855.1	Thailand	2011-08-01	DENV2	2V	2V	2V_A
MN448859.1	Thailand	2011-06-22	DENV2	2V	2V	2V_A
GU131902.1	Cambodia	2008	DENV2	2V	2V	2V_A
MW946437.1	Thailand	2011	DENV2	2V	2V	2V_A
GU131932.1	Cambodia	2008	DENV2	2V	2V	2V_A
GU131897.1	Cambodia	2007	DENV2	2V	2V	2V_A
MN448701.1	Thailand	2012-10-01	DENV2	2V	2V	2V_A
MN448728.1	Thailand	2012-10-02	DENV2	2V	2V	2V_A
MN448735.1	Thailand	2012-10-01	DENV2	2V	2V	2V_A
MN448742.1	Thailand	2012-10-02	DENV2	2V	2V	2V_A
MN448712.1	Thailand	2012-07-23	DENV2	2V	2V	2V_A
MN448703.1	Thailand	2012-09-26	DENV2	2V	2V	2V_A
MN448724.1	Thailand	2012-04-20	DENV2	2V	2V	2V_A
MN448722.1	Thailand	2012-04-18	DENV2	2V	2V	2V_A
MN448734.1	Thailand	2012-04-20	DENV2	2V	2V	2V_A
MN448730.1	Thailand	2012-04-23	DENV2	2V	2V	2V_A
MN448749.1	Thailand	2012-04-20	DENV2	2V	2V	2V_A
MN448744.1	Thailand	2012-06-29	DENV2	2V	2V	2V_A
MN448743.1	Thailand	2012-07-06	DENV2	2V	2V	2V_A
MN448745.1	Thailand	2012-06-29	DENV2	2V	2V	2V_A
MN448733.1	Thailand	2012-06-29	DENV2	2V	2V	2V_A
MN448720.1	Thailand	2012-06-28	DENV2	2V	2V	2V_A
MN448726.1	Thailand	2012-07-09	DENV2	2V	2V	2V_A
MN448699.1	Thailand	2012-11-13	DENV2	2V	2V	2V_A
MN448721.1	Thailand	2012-05-02	DENV2	2V	2V	2V_A
MN448729.1	Thailand	2012-05-15	DENV2	2V	2V	2V_A
MN448706.1	Thailand	2012-11-01	DENV2	2V	2V	2V_A
MN448718.1	Thailand	2012-10-02	DENV2	2V	2V	2V_A
MN448702.1	Thailand	2012-09-24	DENV2	2V	2V	2V_A
MN448713.1	Thailand	2012-09-27	DENV2	2V	2V	2V_A
MN448739.1	Thailand	2012-04-30	DENV2	2V	2V	2V_A
MN448698.1	Thailand	2012-08-28	DENV2	2V	2V	2V_A
MN448708.1	Thailand	2012-07-16	DENV2	2V	2V	2V_A
MN448731.1	Thailand	2012-07-02	DENV2	2V	2V	2V_A
MN448719.1	Thailand	2012-11-12	DENV2	2V	2V	2V_A
MN448740.1	Thailand	2012-06-21	DENV2	2V	2V	2V_A
MN448710.1	Thailand	2012-07-09	DENV2	2V	2V	2V_A
MN448738.1	Thailand	2012-05-01	DENV2	2V	2V	2V_A
MN448737.1	Thailand	2012-03-19	DENV2	2V	2V	2V_A
MN448715.1	Thailand	2012-07-24	DENV2	2V	2V	2V_A
MN448716.1	Thailand	2012-07-17	DENV2	2V	2V	2V_A
MN448714.1	Thailand	2012-07-10	DENV2	2V	2V	2V_A
MN448705.1	Thailand	2012-10-10	DENV2	2V	2V	2V_A
MN448736.1	Thailand	2012-10-11	DENV2	2V	2V	2V_A
MN448727.1	Thailand	2012-10-11	DENV2	2V	2V	2V_A
MN448707.1	Thailand	2012-11-29	DENV2	2V	2V	2V_A
MN448711.1	Thailand	2012-07-02	DENV2	2V	2V	2V_A
MN448717.1	Thailand	2012-07-19	DENV2	2V	2V	2V_A
MN448723.1	Thailand	2012-07-10	DENV2	2V	2V	2V_A
MN448709.1	Thailand	2012-07-04	DENV2	2V	2V	2V_A
MN448704.1	Thailand	2012-10-01	DENV2	2V	2V	2V_A
MN448700.1	Thailand	2012-11-20	DENV2	2V	2V	2V_A
MN448732.1	Thailand	2012-08-29	DENV2	2V	2V	2V_A
MN448725.1	Thailand	2011-09-26	DENV2	2V	2V	2V_A
GU131924.1	Cambodia	2008	DENV2	2V	2V	2V_A
MN448858.1	Thailand	2011-05-23	DENV2	2V	2V	2V_A
MN448916.1	Thailand	2011-05-03	DENV2	2V	2V	2V_A
MW946491.1	Thailand	2011	DENV2	2V	2V	2V_A
MW946557.1	Thailand	2010	DENV2	2V	2V	2V_A
MW946300.1	Thailand	2011	DENV2	2V	2V	2V_A
MN448909.1	Thailand	2011-08-18	DENV2	2V	2V	2V_A
MW946442.1	Thailand	2010	DENV2	2V	2V	2V_A
MN448880.1	Thailand	2010-07-19	DENV2	2V	2V	2V_A
MW946375.1	Thailand	2012	DENV2	2V	2V	2V_A
MW946496.1	Thailand	2007	DENV2	2V	2V	2V_A
KY586586.1	Thailand	2006	DENV2	2V	2V	2V_A
KY586585.1	Thailand	2007	DENV2	2V	2V	2V_A
MW946285.1	Thailand	2006	DENV2	2V	2V	2V_A
KY586587.1	Thailand	2008	DENV2	2V	2V	2V_A
MW946280.1	Thailand	2004	DENV2	2V	2V	2V_A
MW946429.1	Thailand	2001	DENV2	2V	2V	2V_A
MW946466.1	Thailand	2003	DENV2	2V	2V	2V_A
MW946271.1	Thailand	2003	DENV2	2V	2V	2V_A
KY586583.1	Thailand	2004	DENV2	2V	2V	2V_A
MW946299.1	Thailand	2002	DENV2	2V	2V	2V_A
MW946494.1	Thailand	2003	DENV2	2V	2V	2V_A
MW946427.1	Thailand	2001	DENV2	2V	2V	2V_A
KY586584.1	Thailand	2003	DENV2	2V	2V	2V_A
MW946347.1	Thailand	2003	DENV2	2V	2V	2V_A
MW946502.1	Thailand	2000	DENV2	2V	2V	2V_A
MW946516.1	Thailand	2000	DENV2	2V	2V	2V_A
KY586589.1	Thailand	2004	DENV2	2V	2V	2V_A
ON046274.1	Thailand	2010-09-17	DENV2	2V	2V	2V_A
KY586590.1	Thailand	2005	DENV2	2V	2V	2V_A
KY586591.1	Thailand	2002	DENV2	2V	2V	2V_A
KY586588.1	Thailand	2002	DENV2	2V	2V	2V_A
MW946603.1	Thailand	2005	DENV2	2V	2V	2V_A
KY586592.1	Thailand	2005	DENV2	2V	2V	2V_A
MW946468.1	Thailand	2003	DENV2	2V	2V	2V_A
KY586593.1	Thailand	2002	DENV2	2V	2V	2V_A
KY586594.1	Thailand	2002	DENV2	2V	2V	2V_A
MW946385.1	Thailand	2002	DENV2	2V	2V	2V_A
MW946371.1	Thailand	2004	DENV2	2V	2V	2V_A
MW946541.1	Thailand	2002	DENV2	2V	2V	2V_A
MW946301.1	Thailand	2000	DENV2	2V	2V	2V_A
MW946307.1	Thailand	2000	DENV2	2V	2V	2V_A
MW946561.1	Thailand	2001	DENV2	2V	2V	2V_A
MW946447.1	Thailand	2000	DENV2	2V	2V	2V_A
MW946273.1	Thailand	2003	DENV2	2V	2V	2V_A
MW946472.1	Thailand	2003	DENV2	2V	2V	2V_A
KY586582.1	Thailand	2004	DENV2	2V	2V	2V_A
MW946389.1	Thailand	2003	DENV2	2V	2V	2V_A
MW946335.1	Thailand	2002	DENV2	2V	2V	2V_A
MW946542.1	Thailand	2002	DENV2	2V	2V	2V_A
MW946267.1	Thailand	2000	DENV2	2V	2V	2V_A
MN448856.1	Thailand	2011-07-14	DENV2	2V	2V	2V_A	2V_A.3
MN448887.1	Thailand	2011-07-11	DENV2	2V	2V	2V_A	2V_A.3
MN448866.1	Thailand	2011-06-13	DENV2	2V	2V	2V_A	2V_A.3
MN448870.1	Thailand	2010-09-15	DENV2	2V	2V	2V_A	2V_A.3
MN448920.1	Thailand	2011	DENV2	2V	2V	2V_A	2V_A.3
MN448929.1	Thailand	2011	DENV2	2V	2V	2V_A	2V_A.3
MN448897.1	Thailand	2010-04-07	DENV2	2V	2V	2V_A	2V_A.3
MN448899.1	Thailand	2010-04-09	DENV2	2V	2V	2V_A	2V_A.3
KY586597.1	Thailand	2009	DENV2	2V	2V	2V_A	2V_A.3
MW946305.1	Thailand	2007	DENV2	2V	2V	2V_A	2V_A.3
MW946510.1	Thailand	2011	DENV2	2V	2V	2V_A	2V_A.3
MW946554.1	Thailand	2011	DENV2	2V	2V	2V_A	2V_A.3
MN448914.1	Thailand	2011-01-31	DENV2	2V	2V	2V_A	2V_A.3
MW946406.1	Thailand	2007	DENV2	2V	2V	2V_A	2V_A.3
KY849768.1	Lao	2010-08-13	DENV2	2V	2V	2V_A	2V_A.3
MN448879.1	Thailand	2010-08-18	DENV2	2V	2V	2V_A	2V_A.3
MN448895.1	Thailand	2010-07-01	DENV2	2V	2V	2V_A	2V_A.3
MN448868.1	Thailand	2010-08-31	DENV2	2V	2V	2V_A	2V_A.3
KY849765.1	Lao	2009-11-06	DENV2	2V	2V	2V_A	2V_A.3
KY849756.1	Lao	2009-09-02	DENV2	2V	2V	2V_A	2V_A.3
KY849757.1	Lao	2009-09-25	DENV2	2V	2V	2V_A	2V_A.3
KY586596.1	Thailand	2007	DENV2	2V	2V	2V_A	2V_A.3
MW946259.1	Thailand	2005	DENV2	2V	2V	2V_A	2V_A.3
KY586598.1	Thailand	2004	DENV2	2V	2V	2V_A	2V_A.3
KY586599.1	Thailand	2004	DENV2	2V	2V	2V_A	2V_A.3
MW946580.1	Thailand	2004	DENV2	2V	2V	2V_A	2V_A.3
KY586600.1	Thailand	2004	DENV2	2V	2V	2V_A	2V_A.3
KY586602.1	Thailand	2004	DENV2	2V	2V	2V_A	2V_A.3
KY586601.1	Thailand	2004	DENV2	2V	2V	2V_A	2V_A.3
KY586595.1	Thailand	2004	DENV2	2V	2V	2V_A	2V_A.3
KY586603.1	Thailand	2002	DENV2	2V	2V	2V_A
MW946558.1	Thailand	2003	DENV2	2V	2V	2V_A
KY586605.1	Thailand	2004	DENV2	2V	2V	2V_A
KY586606.1	Thailand	2002	DENV2	2V	2V	2V_A
MW946388.1	Thailand	2003	DENV2	2V	2V	2V_A
KY586604.1	Thailand	2002	DENV2	2V	2V	2V_A
MW946453.1	Thailand	2001	DENV2	2V	2V	2V_A
MW946441.1	Thailand	2003	DENV2	2V	2V	2V_A
MW946498.1	Thailand	2001	DENV2	2V	2V	2V_A
MW946403.1	Thailand	2001	DENV2	2V	2V	2V_A
MW946451.1	Thailand	2000	DENV2	2V	2V	2V_A
KY586610.1	Thailand	2000	DENV2	2V	2V	2V_A
MW946288.1	Thailand	2000	DENV2	2V	2V	2V_A
KY586609.1	Thailand	2000	DENV2	2V	2V	2V_A
KY586608.1	Thailand	2000	DENV2	2V	2V	2V_A
KY586607.1	Thailand	2001	DENV2	2V	2V	2V_A
KY586612.1	Thailand	2004	DENV2	2V	2V	2V_A
KY586613.1	Thailand	2004	DENV2	2V	2V	2V_A
KY586614.1	Thailand	2004	DENV2	2V	2V	2V_A
MW946423.1	Thailand	2001	DENV2	2V	2V	2V_A
KY586611.1	Thailand	2002	DENV2	2V	2V	2V_A
MN448741.1	Thailand	2012-09-04	DENV2	2V	2V	2V_A
MN448748.1	Thailand	2012-09-11	DENV2	2V	2V	2V_A
MN448746.1	Thailand	2012-09-11	DENV2	2V	2V	2V_A
MN448754.1	Thailand	2012-07-18	DENV2	2V	2V	2V_A
MN448768.1	Thailand	2012-07-25	DENV2	2V	2V	2V_A
MN448753.1	Thailand	2012-09-28	DENV2	2V	2V	2V_A
MN448747.1	Thailand	2012-08-14	DENV2	2V	2V	2V_A
MN448760.1	Thailand	2012-10-04	DENV2	2V	2V	2V_A
MN448752.1	Thailand	2012-06-13	DENV2	2V	2V	2V_A
MN448755.1	Thailand	2012-06-11	DENV2	2V	2V	2V_A
MN448757.1	Thailand	2012-08-23	DENV2	2V	2V	2V_A
MN448777.1	Thailand	2012-07-18	DENV2	2V	2V	2V_A
MN448750.1	Thailand	2012-08-15	DENV2	2V	2V	2V_A
MN448756.1	Thailand	2012-07-17	DENV2	2V	2V	2V_A
MN448758.1	Thailand	2012-07-16	DENV2	2V	2V	2V_A
MN448751.1	Thailand	2012-07-17	DENV2	2V	2V	2V_A
MN448792.1	Thailand	2012-07-04	DENV2	2V	2V	2V_A
MN448759.1	Thailand	2012-07-09	DENV2	2V	2V	2V_A
MW946573.1	Thailand	2013	DENV2	2V	2V	2V_A
MN448769.1	Thailand	2012-08-14	DENV2	2V	2V	2V_A
MW946359.1	Thailand	2014	DENV2	2V	2V	2V_A
MW946486.1	Thailand	2010	DENV2	2V	2V	2V_A
KU509273.1	Thailand	2011	DENV2	2V	2V	2V_A
MW946577.1	Thailand	2012	DENV2	2V	2V	2V_A
MH888331.1	Thailand	2014-08-15	DENV2	2V	2V	2V_A
KY672948.1	China	2013-09-17	DENV2	2V	2V	2V_A
MW946334.1	Thailand	2012	DENV2	2V	2V	2V_A
MW946479.1	Thailand	2012	DENV2	2V	2V	2V_A
MW788983.1	Myanmar	2019-09	DENV2	2V	2V	2V_A
MW788982.1	Myanmar	2018-08	DENV2	2V	2V	2V_A
MW788981.1	Myanmar	2018-09	DENV2	2V	2V	2V_A
MW788984.1	Myanmar	2019-06	DENV2	2V	2V	2V_A
MW788985.1	Myanmar	2019-09	DENV2	2V	2V	2V_A
OP684212.1	China	2019-10-24	DENV2	2V	2V	2V_A
KY672955.1	China	2015-08-15	DENV2	2V	2V	2V_A
MW788986.1	Myanmar	2019-01	DENV2	2V	2V	2V_A
MW788987.1	Myanmar	2019-06	DENV2	2V	2V	2V_A
MN923120.1	China	2019-10-02	DENV2	2V	2V	2V_A
MZ636801.1	Thailand	2019-11-19	DENV2	2V	2V	2V_A
MN018345.1	China	2015-09-24	DENV2	2V	2V	2V_A
MH827532.1	China	2017	DENV2	2V	2V	2V_A
LC410188.1	Thailand	2017-02	DENV2	2V	2V	2V_A
LC410186.1	Thailand	2016-12	DENV2	2V	2V	2V_A
LC410187.1	Thailand	2017-01	DENV2	2V	2V	2V_A
LC410184.1	Thailand	2016-09	DENV2	2V	2V	2V_A
KY672946.1	China	2015-07-24	DENV2	2V	2V	2V_A
MT754366.1	China	2019-10-24	DENV2	2V	2V	2V_A
MT754372.1	China	2019-10-24	DENV2	2V	2V	2V_A
MZ453007.1	China	2019	DENV2	2V	2V	2V_A
KY672945.1	China	2015-06-13	DENV2	2V	2V	2V_A
KY672949.1	China	2013-09-30	DENV2	2V	2V	2V_A
KY672947.1	China	2013-10-13	DENV2	2V	2V	2V_A
MF459663.3	China	2013-09-09	DENV2	2V	2V	2V_A
MN448821.1	Thailand	2012-06-07	DENV2	2V	2V	2V_A
MN448817.1	Thailand	2012-08-23	DENV2	2V	2V	2V_A
MN448846.1	Thailand	2012-08-23	DENV2	2V	2V	2V_A
MN448816.1	Thailand	2012-09-03	DENV2	2V	2V	2V_A
MN448847.1	Thailand	2012-07-16	DENV2	2V	2V	2V_A
MN448834.1	Thailand	2012-11-26	DENV2	2V	2V	2V_A
MN448843.1	Thailand	2012-04-02	DENV2	2V	2V	2V_A
MW946576.1	Thailand	2013	DENV2	2V	2V	2V_A
MW946555.1	Thailand	2012	DENV2	2V	2V	2V_A
MN448901.1	Thailand	2011-09-19	DENV2	2V	2V	2V_A
MW946601.1	Thailand	2011	DENV2	2V	2V	2V_A
KY586627.1	Thailand	2009	DENV2	2V	2V	2V_A
MW946459.1	Thailand	2007	DENV2	2V	2V	2V_A
MN448861.1	Thailand	2010-09-10	DENV2	2V	2V	2V_A
MN448873.1	Thailand	2010-08-24	DENV2	2V	2V	2V_A
KY586626.1	Thailand	2009	DENV2	2V	2V	2V_A
MW946270.1	Thailand	2006	DENV2	2V	2V	2V_A
MN448837.1	Thailand	2012-06-11	DENV2	2V	2V	2V_A
MN448844.1	Thailand	2012-06-11	DENV2	2V	2V	2V_A
MN448864.1	Thailand	2012-04-02	DENV2	2V	2V	2V_A
MN448775.1	Thailand	2012-08-06	DENV2	2V	2V	2V_A
MN448776.1	Thailand	2012-09-10	DENV2	2V	2V	2V_A
MN448860.1	Thailand	2011-07-27	DENV2	2V	2V	2V_A
MN448890.1	Thailand	2011-07-29	DENV2	2V	2V	2V_A
MN448839.1	Thailand	2012-09-11	DENV2	2V	2V	2V_A
MN448900.1	Thailand	2011-09-19	DENV2	2V	2V	2V_A
MN448903.1	Thailand	2011-09-07	DENV2	2V	2V	2V_A
MN448845.1	Thailand	2011-07-25	DENV2	2V	2V	2V_A
MN448881.1	Thailand	2011-06-23	DENV2	2V	2V	2V_A
MN448697.1	Thailand	2010-08-26	DENV2	2V	2V	2V_A
MW946386.1	Thailand	2011	DENV2	2V	2V	2V_A
MW946377.1	Thailand	2010	DENV2	2V	2V	2V_A
MW946567.1	Thailand	2011	DENV2	2V	2V	2V_A
ON046273.1	Thailand	2010-09-06	DENV2	2V	2V	2V_A
MN448869.1	Thailand	2010-09-14	DENV2	2V	2V	2V_A
MN448915.1	Thailand	2010-09-16	DENV2	2V	2V	2V_A
MN448825.1	Thailand	2012-08-07	DENV2	2V	2V	2V_A
MN448835.1	Thailand	2012-08-08	DENV2	2V	2V	2V_A
MN448854.1	Thailand	2012-10-11	DENV2	2V	2V	2V_A
MW946323.1	Thailand	2013	DENV2	2V	2V	2V_A
MW946326.1	Thailand	2012	DENV2	2V	2V	2V_A
KY849755.1	Lao	2010-06-29	DENV2	2V	2V	2V_A
KY849764.1	Lao	2009-09-07	DENV2	2V	2V	2V_A
KY849754.1	Lao	2009-06-23	DENV2	2V	2V	2V_A
KY849753.1	Lao	2009-04-06	DENV2	2V	2V	2V_A
KY849752.1	Lao	2008-09-07	DENV2	2V	2V	2V_A
KY849759.1	Lao	2008-12-06	DENV2	2V	2V	2V_A
KY849767.1	Lao	2010-07-26	DENV2	2V	2V	2V_A
KY586624.1	Thailand	2008	DENV2	2V	2V	2V_A
MN448824.1	Thailand	2011-01-25	DENV2	2V	2V	2V_A
MN448896.1	Thailand	2010-06-23	DENV2	2V	2V	2V_A
MN448871.1	Thailand	2010-07-21	DENV2	2V	2V	2V_A
MN448872.1	Thailand	2010-08-16	DENV2	2V	2V	2V_A
MN448888.1	Thailand	2011-11-15	DENV2	2V	2V	2V_A
MN448908.1	Thailand	2010-08-17	DENV2	2V	2V	2V_A
MN448922.1	Thailand	2011-11-08	DENV2	2V	2V	2V_A
MN448905.1	Thailand	2009-11-30	DENV2	2V	2V	2V_A
MN448907.1	Thailand	2009-11-03	DENV2	2V	2V	2V_A
ON046276.1	Thailand	2011-08-09	DENV2	2V	2V	2V_A
MW946404.1	Thailand	2006	DENV2	2V	2V	2V_A
MW946322.1	Thailand	2007	DENV2	2V	2V	2V_A
MW946336.1	Thailand	2007	DENV2	2V	2V	2V_A
KY586625.1	Thailand	2010	DENV2	2V	2V	2V_A
MW946340.1	Thailand	2005	DENV2	2V	2V	2V_A
KY586628.1	Thailand	2006	DENV2	2V	2V	2V_A
KY849758.1	Lao	2009-10-14	DENV2	2V	2V	2V_A
KY849766.1	Lao	2010-04-29	DENV2	2V	2V	2V_A
KY849763.1	Lao	2010-09-30	DENV2	2V	2V	2V_A
KY586622.1	Thailand	2006	DENV2	2V	2V	2V_A
KY586623.1	Thailand	2006	DENV2	2V	2V	2V_A
MW946324.1	Thailand	2005	DENV2	2V	2V	2V_A
KY586621.1	Thailand	2006	DENV2	2V	2V	2V_A
KY586620.1	Thailand	2007	DENV2	2V	2V	2V_A
MW946430.1	Thailand	2005	DENV2	2V	2V	2V_A
MW946392.1	Thailand	2005	DENV2	2V	2V	2V_A
KY586629.1	Thailand	2006	DENV2	2V	2V	2V_A
KY586630.1	Thailand	2006	DENV2	2V	2V	2V_A
MW946416.1	Thailand	2003	DENV2	2V	2V	2V_A
KY586632.1	Thailand	2003	DENV2	2V	2V	2V_A
ON046271.1	Thailand	2004-11-20	DENV2	2V	2V	2V_A
MW946594.1	Thailand	2001	DENV2	2V	2V	2V_A
KY586631.1	Thailand	2002	DENV2	2V	2V	2V_A
MW946378.1	Thailand	2004	DENV2	2V	2V	2V_A
KY586634.1	Thailand	2002	DENV2	2V	2V	2V_A
KY586633.1	Thailand	2006	DENV2	2V	2V	2V_A
MW946524.1	Thailand	2002	DENV2	2V	2V	2V_A
MN448910.1	Thailand	2011-05-23	DENV2	2V	2V	2V_A
MN448912.1	Thailand	2011-05-25	DENV2	2V	2V	2V_A
MN448919.1	Thailand	2011-04-28	DENV2	2V	2V	2V_A
MN448889.1	Thailand	2011-04-28	DENV2	2V	2V	2V_A
MN448891.1	Thailand	2010-10-04	DENV2	2V	2V	2V_A
MN448925.1	Thailand	2010-10-05	DENV2	2V	2V	2V_A
MN448884.1	Thailand	2011-04-27	DENV2	2V	2V	2V_A
MN448906.1	Thailand	2011-05-12	DENV2	2V	2V	2V_A
MN448911.1	Thailand	2011-05-12	DENV2	2V	2V	2V_A
MN448892.1	Thailand	2010-09-13	DENV2	2V	2V	2V_A
MN448913.1	Thailand	2010-09-15	DENV2	2V	2V	2V_A
MW946376.1	Thailand	2011	DENV2	2V	2V	2V_A
KY849760.1	Lao	2009-11-09	DENV2	2V	2V	2V_A
MW946370.1	Thailand	2006	DENV2	2V	2V	2V_A
MW946360.1	Thailand	2003	DENV2	2V	2V	2V_A
MW946489.1	Thailand	2001	DENV2	2V	2V	2V_A
MN448851.1	Thailand	2011-09-23	DENV2	2V	2V	2V_A	2V_A.4
MN448850.1	Thailand	2011-09-23	DENV2	2V	2V	2V_A	2V_A.4
MN448874.1	Thailand	2011-09-20	DENV2	2V	2V	2V_A	2V_A.4
MN448883.1	Thailand	2011-09-23	DENV2	2V	2V	2V_A	2V_A.4
MN448857.1	Thailand	2011-08-29	DENV2	2V	2V	2V_A	2V_A.4
MN448886.1	Thailand	2011-07-05	DENV2	2V	2V	2V_A	2V_A.4
MN448894.1	Thailand	2011-07-08	DENV2	2V	2V	2V_A	2V_A.4
ON046272.1	Thailand	2009-12-10	DENV2	2V	2V	2V_A	2V_A.4
MN448865.1	Thailand	2010-09-15	DENV2	2V	2V	2V_A	2V_A.4
MN448904.1	Thailand	2010-09-15	DENV2	2V	2V	2V_A	2V_A.4
MN448898.1	Thailand	2010-09-15	DENV2	2V	2V	2V_A	2V_A.4
MN448923.1	Thailand	2010-09-15	DENV2	2V	2V	2V_A	2V_A.4
MW946367.1	Thailand	2010	DENV2	2V	2V	2V_A	2V_A.4
MW946545.1	Thailand	2010	DENV2	2V	2V	2V_A	2V_A.4
MW946424.1	Thailand	2007	DENV2	2V	2V	2V_A	2V_A.4
MW946602.1	Thailand	2011	DENV2	2V	2V	2V_A	2V_A.4
MW946311.1	Thailand	2004	DENV2	2V	2V	2V_A
MW946396.1	Thailand	2004	DENV2	2V	2V	2V_A
KY586636.1	Thailand	2004	DENV2	2V	2V	2V_A
MW946358.1	Thailand	2003	DENV2	2V	2V	2V_A
MW946297.1	Thailand	2005	DENV2	2V	2V	2V_A
MW946587.1	Thailand	2005	DENV2	2V	2V	2V_A
MW946569.1	Thailand	2004	DENV2	2V	2V	2V_A
KY586635.1	Thailand	2001	DENV2	2V	2V	2V_A
MW946354.1	Thailand	2004	DENV2	2V	2V	2V_A
MW946535.1	Thailand	2002	DENV2	2V	2V	2V_A
MW946574.1	Thailand	2001	DENV2	2V	2V	2V_A
DQ181797.1	Thailand	2001	DENV2	2V	2V	2V_A
MW946362.1	Thailand	2000	DENV2	2V	2V	2V_A
MW946294.1	Thailand	2000	DENV2	2V	2V	2V_A
MW946578.1	Thailand	2001	DENV2	2V	2V	2V_A
MW946418.1	Thailand	2002	DENV2	2V	2V	2V_A
KY586616.1	Thailand	2002	DENV2	2V	2V	2V_A
MW946281.1	Thailand	2003	DENV2	2V	2V	2V_A
MW946303.1	Thailand	2000	DENV2	2V	2V	2V_A
MW946395.1	Thailand	2003	DENV2	2V	2V	2V_A
KY586638.1	Thailand	2001	DENV2	2V	2V	2V_A
KY586637.1	Thailand	2001	DENV2	2V	2V	2V_A
KY586639.1	Thailand	2000	DENV2	2V	2V	2V_A
KY586640.1	Thailand	2004	DENV2	2V	2V	2V_A
MW946262.1	Thailand	2002	DENV2	2V	2V	2V_A
KY586619.1	Thailand	2000	DENV2	2V	2V	2V_A
MW946534.1	Thailand	2003	DENV2	2V	2V	2V_A
KY586615.1	Thailand	2003	DENV2	2V	2V	2V_A
KY586617.1	Thailand	2000	DENV2	2V	2V	2V_A
KY586618.1	Thailand	2000	DENV2	2V	2V	2V_A
MW946379.1	Thailand	2002	DENV2	2V	2V	2V_A
MW946600.1	Thailand	2002	DENV2	2V	2V	2V_A
FJ390384.1	Vietnam	2007	DENV2	2V	2V	2V_A
FJ205878.1	Vietnam	2007	DENV2	2V	2V	2V_A
EU482697.1	Vietnam	2007	DENV2	2V	2V	2V_A
FJ547064.1	Vietnam	2007	DENV2	2V	2V	2V_A
FJ390387.1	Vietnam	2007	DENV2	2V	2V	2V_A
FJ410219.1	Vietnam	2007	DENV2	2V	2V	2V_A
EU482450.1	Vietnam	2006	DENV2	2V	2V	2V_A
EU482543.1	Vietnam	2006	DENV2	2V	2V	2V_A
EU482652.1	Vietnam	2006	DENV2	2V	2V	2V_A
FJ410237.1	Vietnam	2008	DENV2	2V	2V	2V_A
FJ461311.1	Vietnam	2008	DENV2	2V	2V	2V_A
FJ410233.1	Vietnam	2008	DENV2	2V	2V	2V_A
FJ410208.1	Vietnam	2007	DENV2	2V	2V	2V_A
OQ028229.1	Vietnam	2017-08-03	DENV2	2V	2V	2V_A
FJ410200.1	Vietnam	2007	DENV2	2V	2V	2V_A
FJ373299.1	Vietnam	2007	DENV2	2V	2V	2V_A
EU482473.1	Vietnam	2006	DENV2	2V	2V	2V_A
EU660414.1	Vietnam	2007	DENV2	2V	2V	2V_A
EU482704.1	Vietnam	2007	DENV2	2V	2V	2V_A
FJ024454.1	Vietnam	2007	DENV2	2V	2V	2V_A
EU677138.1	Vietnam	2007	DENV2	2V	2V	2V_A
FJ859028.1	Vietnam	2007	DENV2	2V	2V	2V_A
EU677137.1	Vietnam	2007	DENV2	2V	2V	2V_A
EU677148.1	Vietnam	2007	DENV2	2V	2V	2V_A
FJ410241.1	Vietnam	2008	DENV2	2V	2V	2V_A
FJ205880.1	Vietnam	2007	DENV2	2V	2V	2V_A
JF730049.1	Vietnam	2007	DENV2	2V	2V	2V_A
FJ461305.1	Vietnam	2007	DENV2	2V	2V	2V_A
EU482542.1	Vietnam	2006	DENV2	2V	2V	2V_A
FJ461309.1	Vietnam	2008	DENV2	2V	2V	2V_A
EU569721.1	Vietnam	2006	DENV2	2V	2V	2V_A
EU482466.1	Vietnam	2006	DENV2	2V	2V	2V_A
FJ410223.1	Vietnam	2007	DENV2	2V	2V	2V_A
EU482644.1	Vietnam	2006	DENV2	2V	2V	2V_A
EU482645.1	Vietnam	2006	DENV2	2V	2V	2V_A
EU482673.1	Vietnam	2006	DENV2	2V	2V	2V_A
FJ461314.1	Vietnam	2007	DENV2	2V	2V	2V_A
EU482650.1	Vietnam	2006	DENV2	2V	2V	2V_A
EU482654.1	Vietnam	2006	DENV2	2V	2V	2V_A
FJ547067.1	Vietnam	2007	DENV2	2V	2V	2V_A
FJ410193.1	Vietnam	2007	DENV2	2V	2V	2V_A
FJ205879.1	Vietnam	2007	DENV2	2V	2V	2V_A
EU482646.1	Vietnam	2006	DENV2	2V	2V	2V_A
EU482465.1	Vietnam	2006	DENV2	2V	2V	2V_A
EU482671.1	Vietnam	2006	DENV2	2V	2V	2V_A
FJ410202.1	Vietnam	2007	DENV2	2V	2V	2V_A
GU131899.1	Cambodia	2008	DENV2	2V	2V	2V_A
EU482475.1	Vietnam	2007	DENV2	2V	2V	2V_A
FJ390385.1	Vietnam	2007	DENV2	2V	2V	2V_A
EU482703.1	Vietnam	2007	DENV2	2V	2V	2V_A
EU482467.1	Vietnam	2006	DENV2	2V	2V	2V_A
EU482679.1	Vietnam	2007	DENV2	2V	2V	2V_A
MN448882.1	Thailand	2010-08-20	DENV2	2V	2V	2V_A
FJ205877.1	Vietnam	2007	DENV2	2V	2V	2V_A
EU677149.1	Vietnam	2007	DENV2	2V	2V	2V_A
EU660416.1	Vietnam	2007	DENV2	2V	2V	2V_A
EU687250.1	Vietnam	2007	DENV2	2V	2V	2V_A
EU726776.1	Vietnam	2007	DENV2	2V	2V	2V_A
EU687248.1	Vietnam	2007	DENV2	2V	2V	2V_A
EU660417.1	Vietnam	2007	DENV2	2V	2V	2V_A
FJ410195.1	Vietnam	2007	DENV2	2V	2V	2V_A
EU482470.1	Vietnam	2006	DENV2	2V	2V	2V_A
FM210206.1	Vietnam	2005	DENV2	2V	2V	2V_A
EU482777.1	Vietnam	2005	DENV2	2V	2V	2V_A
FJ024452.1	Vietnam	2007	DENV2	2V	2V	2V_A
EU482642.1	Vietnam	2006	DENV2	2V	2V	2V_A
FM210246.2	Vietnam	2005	DENV2	2V	2V	2V_A
FM210207.1	Vietnam	2005	DENV2	2V	2V	2V_A
FJ432724.1	Vietnam	2007	DENV2	2V	2V	2V_A
FJ410217.1	Vietnam	2007	DENV2	2V	2V	2V_A
FJ873811.1	Vietnam	2006	DENV2	2V	2V	2V_A
EU482653.1	Vietnam	2006	DENV2	2V	2V	2V_A
EU482474.1	Vietnam	2007	DENV2	2V	2V	2V_A
EU482702.1	Vietnam	2007	DENV2	2V	2V	2V_A
EU482698.1	Vietnam	2007	DENV2	2V	2V	2V_A
EU482700.1	Vietnam	2007	DENV2	2V	2V	2V_A
FJ562098.1	Vietnam	2007	DENV2	2V	2V	2V_A
EU482701.1	Vietnam	2007	DENV2	2V	2V	2V_A
EU482699.1	Vietnam	2007	DENV2	2V	2V	2V_A
EU482656.1	Vietnam	2006	DENV2	2V	2V	2V_A
EU482670.1	Vietnam	2006	DENV2	2V	2V	2V_A
FJ024461.1	Vietnam	2007	DENV2	2V	2V	2V_A
EU660415.1	Vietnam	2007	DENV2	2V	2V	2V_A
FJ024458.1	Vietnam	2007	DENV2	2V	2V	2V_A
FM210205.1	Vietnam	2005	DENV2	2V	2V	2V_A
FM210245.2	Vietnam	2005	DENV2	2V	2V	2V_A
EU482663.1	Vietnam	2006	DENV2	2V	2V	2V_A
EU482676.1	Vietnam	2006	DENV2	2V	2V	2V_A
EU482667.1	Vietnam	2006	DENV2	2V	2V	2V_A
EU482665.1	Vietnam	2006	DENV2	2V	2V	2V_A
EU482446.1	Vietnam	2006	DENV2	2V	2V	2V_A
EU482675.1	Vietnam	2006	DENV2	2V	2V	2V_A
EU482448.1	Vietnam	2006	DENV2	2V	2V	2V_A
EU482445.1	Vietnam	2006	DENV2	2V	2V	2V_A
EU482447.1	Vietnam	2006	DENV2	2V	2V	2V_A
EU482678.1	Vietnam	2006	DENV2	2V	2V	2V_A
EU482659.1	Vietnam	2006	DENV2	2V	2V	2V_A
EU482643.1	Vietnam	2006	DENV2	2V	2V	2V_A
EU482658.1	Vietnam	2006	DENV2	2V	2V	2V_A
EU482464.1	Vietnam	2006	DENV2	2V	2V	2V_A
EU482705.1	Vietnam	2007	DENV2	2V	2V	2V_A
FM210216.1	Vietnam	2004	DENV2	2V	2V	2V_A
MW946380.1	Thailand	2004	DENV2	2V	2V	2V_A
FJ898452.1	Thailand	2003	DENV2	2V	2V	2V_A
FM210242.2	Vietnam	2004	DENV2	2V	2V	2V_A
FM210231.1	Vietnam	2004	DENV2	2V	2V	2V_A
FM210215.1	Vietnam	2004	DENV2	2V	2V	2V_A
FM210240.2	Vietnam	2004	DENV2	2V	2V	2V_A
FM210214.1	Vietnam	2004	DENV2	2V	2V	2V_A
EU482774.1	Vietnam	2004	DENV2	2V	2V	2V_A
EU482786.1	Vietnam	2003	DENV2	2V	2V	2V_A
EU482649.1	Vietnam	2006	DENV2	2V	2V	2V_A
EU482651.1	Vietnam	2006	DENV2	2V	2V	2V_A
EU482669.1	Vietnam	2006	DENV2	2V	2V	2V_A
MW946351.1	Thailand	2013	DENV2	2V	2V	2V_A
FJ410215.1	Vietnam	2008	DENV2	2V	2V	2V_A
EU482647.1	Vietnam	2006	DENV2	2V	2V	2V_A
EU482655.1	Vietnam	2006	DENV2	2V	2V	2V_A
FJ410224.1	Vietnam	2007	DENV2	2V	2V	2V_A
EU482451.1	Vietnam	2006	DENV2	2V	2V	2V_A
EU482677.1	Vietnam	2006	DENV2	2V	2V	2V_A
EU482661.1	Vietnam	2006	DENV2	2V	2V	2V_A
FJ410221.1	Vietnam	2007	DENV2	2V	2V	2V_A
FJ461321.1	Vietnam	2007	DENV2	2V	2V	2V_A
EU482471.1	Vietnam	2006	DENV2	2V	2V	2V_A
FJ410228.1	Vietnam	2007	DENV2	2V	2V	2V_A
FJ432726.1	Vietnam	2007	DENV2	2V	2V	2V_A
EU482668.1	Vietnam	2006	DENV2	2V	2V	2V_A
EU482541.1	Vietnam	2006	DENV2	2V	2V	2V_A
FJ410259.1	Vietnam	2008	DENV2	2V	2V	2V_A
EU482469.1	Vietnam	2006	DENV2	2V	2V	2V_A
EU482641.1	Vietnam	2006	DENV2	2V	2V	2V_A
FM210211.1	Vietnam	2003	DENV2	2V	2V	2V_A
FJ410288.1	Vietnam	2007	DENV2	2V	2V	2V_A
EU660413.1	Vietnam	2007	DENV2	2V	2V	2V_A
EU482463.1	Vietnam	2006	DENV2	2V	2V	2V_A
EU482674.1	Vietnam	2006	DENV2	2V	2V	2V_A
EU482775.1	Vietnam	2004	DENV2	2V	2V	2V_A
EU482776.1	Vietnam	2005	DENV2	2V	2V	2V_A
EU482782.1	Vietnam	2003	DENV2	2V	2V	2V_A
EU482468.1	Vietnam	2006	DENV2	2V	2V	2V_A
EU482657.1	Vietnam	2006	DENV2	2V	2V	2V_A
EU482472.1	Vietnam	2004	DENV2	2V	2V	2V_A
FM210233.2	Vietnam	2004	DENV2	2V	2V	2V_A
EU482784.1	Vietnam	2003	DENV2	2V	2V	2V_A
MN448867.1	Thailand	2010-08-25	DENV2	2V	2V	2V_A
MN448924.1	Thailand	2010-10-07	DENV2	2V	2V	2V_A
MW946585.1	Thailand	2011	DENV2	2V	2V	2V_A
MN448838.1	Thailand	2010-09-07	DENV2	2V	2V	2V_A
MN448877.1	Thailand	2009-11-11	DENV2	2V	2V	2V_A
MW946397.1	Thailand	2011	DENV2	2V	2V	2V_A
MN448876.1	Thailand	2012-05-24	DENV2	2V	2V	2V_A
KY586558.1	Thailand	2007	DENV2	2V	2V	2V_A
KY586559.1	Thailand	2009	DENV2	2V	2V	2V_A
MW946355.1	Thailand	2007	DENV2	2V	2V	2V_A
MW946272.1	Thailand	2007	DENV2	2V	2V	2V_A
MW946448.1	Thailand	2005	DENV2	2V	2V	2V_A
KY586557.1	Thailand	2004	DENV2	2V	2V	2V_A
MW946527.1	Thailand	2006	DENV2	2V	2V	2V_A
KY586560.1	Thailand	2002	DENV2	2V	2V	2V_A
KY586561.1	Thailand	2004	DENV2	2V	2V	2V_A
MW946568.1	Thailand	2010	DENV2	2V	2V	2V_A
MN448875.1	Thailand	2012-01-16	DENV2	2V	2V	2V_A
KY586568.1	Thailand	2009	DENV2	2V	2V	2V_A
KY586569.1	Thailand	2008	DENV2	2V	2V	2V_A
MW946462.1	Thailand	2006	DENV2	2V	2V	2V_A
MW946292.1	Thailand	2006	DENV2	2V	2V	2V_A
MW946342.1	Thailand	2005	DENV2	2V	2V	2V_A
KY586570.1	Thailand	2007	DENV2	2V	2V	2V_A
KY586571.1	Thailand	2006	DENV2	2V	2V	2V_A
MW946458.1	Thailand	2011	DENV2	2V	2V	2V_A
ON005157.1	Thailand	2011-07-15	DENV2	2V	2V	2V_A
MW946531.1	Thailand	2010	DENV2	2V	2V	2V_A
MW946352.1	Thailand	2007	DENV2	2V	2V	2V_A
KY586566.1	Thailand	2005	DENV2	2V	2V	2V_A
KY586567.1	Thailand	2006	DENV2	2V	2V	2V_A
MW946320.1	Thailand	2006	DENV2	2V	2V	2V_A
MW946302.1	Thailand	2007	DENV2	2V	2V	2V_A
KY586564.1	Thailand	2006	DENV2	2V	2V	2V_A
MW946552.1	Thailand	2006	DENV2	2V	2V	2V_A
KY586565.1	Thailand	2006	DENV2	2V	2V	2V_A
MW946413.1	Thailand	2005	DENV2	2V	2V	2V_A
MW946493.1	Thailand	2007	DENV2	2V	2V	2V_A
MW946597.1	Thailand	2007	DENV2	2V	2V	2V_A
KY586563.1	Thailand	2006	DENV2	2V	2V	2V_A
KY586562.1	Thailand	2003	DENV2	2V	2V	2V_A
MW946291.1	Thailand	2006	DENV2	2V	2V	2V_A
KY586572.1	Thailand	2006	DENV2	2V	2V	2V_A
MW946319.1	Thailand	2007	DENV2	2V	2V	2V_A
MW946518.1	Thailand	2011	DENV2	2V	2V	2V_A
ON046277.1	Thailand	2011-10-11	DENV2	2V	2V	2V_A
MW946525.1	Thailand	2010	DENV2	2V	2V	2V_A
KY586573.1	Thailand	2002	DENV2	2V	2V	2V_A
MW946398.1	Thailand	2003	DENV2	2V	2V	2V_A
MW946414.1	Thailand	2003	DENV2	2V	2V	2V_A
MW946381.1	Thailand	2004	DENV2	2V	2V	2V_A
MW946318.1	Thailand	2006	DENV2	2V	2V	2V_A
KY586575.1	Thailand	2006	DENV2	2V	2V	2V_A
KY586576.1	Thailand	2001	DENV2	2V	2V	2V_A
KY586574.1	Thailand	2001	DENV2	2V	2V	2V_A
MW946329.1	Thailand	2004	DENV2	2V	2V	2V_A
KY586577.1	Thailand	2002	DENV2	2V	2V	2V_A
MW946500.1	Thailand	2002	DENV2	2V	2V	2V_A
MW946391.1	Thailand	2003	DENV2	2V	2V	2V_A
KY586578.1	Thailand	2001	DENV2	2V	2V	2V_A
KY586580.1	Thailand	2001	DENV2	2V	2V	2V_A
KY586579.1	Thailand	2001	DENV2	2V	2V	2V_A
KY586581.1	Thailand	2004	DENV2	2V	2V	2V_A
FJ687438.1	Thailand	2001	DENV2	2V	2V	2V_A
FJ639832.1	Thailand	2001	DENV2	2V	2V	2V_A
FJ744725.1	Thailand	2001	DENV2	2V	2V	2V_A
FJ687437.1	Thailand	2001	DENV2	2V	2V	2V_A
FJ744716.1	Thailand	2001	DENV2	2V	2V	2V_A
FJ744715.1	Thailand	2001	DENV2	2V	2V	2V_A
FJ744714.1	Thailand	2001	DENV2	2V	2V	2V_A
FJ744717.1	Thailand	2001	DENV2	2V	2V	2V_A
FJ744718.1	Thailand	2001	DENV2	2V	2V	2V_A
MW946268.1	Thailand	2006	DENV2	2V	2V	2V_A
MW946321.1	Thailand	2006	DENV2	2V	2V	2V_A
MW946559.1	Thailand	2006	DENV2	2V	2V	2V_A
MW946316.1	Thailand	2006	DENV2	2V	2V	2V_A
EU687249.1	Vietnam	2007	DENV2	2V	2V	2V_A
GQ868621.1	Cambodia	2003	DENV2	2V	2V	2V_A
FJ639708.1	Cambodia	2005	DENV2	2V	2V	2V_A
FJ639707.1	Cambodia	2004	DENV2	2V	2V	2V_A
MW946289.1	Thailand	2002	DENV2	2V	2V	2V_A
FJ744724.1	Thailand	2001	DENV2	2V	2V	2V_A
GU131886.1	Thailand	2001	DENV2	2V	2V	2V_A
FJ744712.1	Thailand	2001	DENV2	2V	2V	2V_A
FJ744710.1	Thailand	2001	DENV2	2V	2V	2V_A
FJ810411.1	Thailand	2001	DENV2	2V	2V	2V_A
FJ744711.1	Thailand	2001	DENV2	2V	2V	2V_A
FJ744713.1	Thailand	2001	DENV2	2V	2V	2V_A
FJ810412.1	Thailand	2001	DENV2	2V	2V	2V_A
FJ687447.1	Thailand	2001	DENV2	2V	2V	2V_A
MW946401.1	Thailand	2000	DENV2	2V	2V	2V_A
KY586641.1	Thailand	2001	DENV2	2V	2V	2V_A
MW946312.1	Thailand	2000	DENV2	2V	2V	2V_A
MW946293.1	Thailand	2001	DENV2	2V	2V	2V_A
MW946547.1	Thailand	2001	DENV2	2V	2V	2V_A
KY586642.1	Thailand	2003	DENV2	2V	2V	2V_A
MW946563.1	Thailand	2003	DENV2	2V	2V	2V_A
KY586547.1	Thailand	2003	DENV2	2V	2V	2V_A
KY586548.1	Thailand	2004	DENV2	2V	2V	2V_A
KY586549.1	Thailand	2003	DENV2	2V	2V	2V_A
KY586550.1	Thailand	2002	DENV2	2V	2V	2V_A
KY586551.1	Thailand	2002	DENV2	2V	2V	2V_A
FJ687439.1	Thailand	2001	DENV2	2V	2V	2V_A
KY586552.1	Thailand	2001	DENV2	2V	2V	2V_A
FJ639711.1	Cambodia	2005	DENV2	2V	2V	2V_A
FJ639710.1	Cambodia	2005	DENV2	2V	2V	2V_A
MW946533.1	Thailand	2007	DENV2	2V	2V	2V_A
GU131927.1	Cambodia	2007	DENV2	2V	2V	2V_A
KF921930.1	Cambodia	2002	DENV2	2V	2V	2V_A
FJ639704.1	Cambodia	2003	DENV2	2V	2V	2V_A
ON046269.1	Thailand	2003-08-24	DENV2	2V	2V	2V_A
MW946349.1	Thailand	2003	DENV2	2V	2V	2V_A
MW946506.1	Thailand	2004	DENV2	2V	2V	2V_A
KY586555.1	Thailand	2002	DENV2	2V	2V	2V_A
ON046268.1	Thailand	2003-01-24	DENV2	2V	2V	2V_A
MW946407.1	Thailand	2002	DENV2	2V	2V	2V_A
KY586553.1	Thailand	2002	DENV2	2V	2V	2V_A
KY586554.1	Thailand	2001	DENV2	2V	2V	2V_A
MW946373.1	Thailand	2001	DENV2	2V	2V	2V_A
KY586556.1	Thailand	2002	DENV2	2V	2V	2V_A
MW946464.1	Thailand	1997	DENV2	2V	2V	2V_A
MW946465.1	Thailand	1998	DENV2	2V	2V	2V_A
GQ868623.1	Cambodia	2005	DENV2	2V	2V	2V_A
KY586652.1	Thailand	2006	DENV2	2V	2V	2V_A
FJ639709.1	Cambodia	2005	DENV2	2V	2V	2V_A
MW946275.1	Thailand	2004	DENV2	2V	2V	2V_A
FJ639706.1	Cambodia	2004	DENV2	2V	2V	2V_A
GQ868622.1	Cambodia	2003	DENV2	2V	2V	2V_A
FJ639705.1	Cambodia	2003	DENV2	2V	2V	2V_A
JF730048.1	Cambodia	2008	DENV2	2V	2V	2V_A
GU131930.1	Cambodia	2008	DENV2	2V	2V	2V_A
JF730047.1	Cambodia	2008	DENV2	2V	2V	2V_A
FJ639717.1	Cambodia	2007	DENV2	2V	2V	2V_A
JN368476.1	Cambodia	2007	DENV2	2V	2V	2V_A
GU131896.1	Cambodia	2007	DENV2	2V	2V	2V_A
GQ868638.1	Cambodia	2008	DENV2	2V	2V	2V_A
FJ810409.1	Thailand	2001	DENV2	2V	2V	2V_A
FJ687443.1	Thailand	2001	DENV2	2V	2V	2V_A
FJ687440.1	Thailand	2001	DENV2	2V	2V	2V_A
FJ687441.1	Thailand	2001	DENV2	2V	2V	2V_A
FJ687442.1	Thailand	2001	DENV2	2V	2V	2V_A
MW946470.1	Thailand	2000	DENV2	2V	2V	2V_A
KY586655.1	Thailand	2001	DENV2	2V	2V	2V_A
MW946438.1	Thailand	2001	DENV2	2V	2V	2V_A
KY586653.1	Thailand	2001	DENV2	2V	2V	2V_A
KY586654.1	Thailand	2000	DENV2	2V	2V	2V_A
MW946426.1	Thailand	2000	DENV2	2V	2V	2V_A
MW946504.1	Thailand	1998	DENV2	2V	2V	2V_A
MW946528.1	Thailand	2002	DENV2	2V	2V	2V_A
KY586645.1	Thailand	2001	DENV2	2V	2V	2V_A
MW946421.1	Thailand	2001	DENV2	2V	2V	2V_A
KY586644.1	Thailand	2000	DENV2	2V	2V	2V_A
GQ868620.1	Cambodia	2003	DENV2	2V	2V	2V_A
KY586643.1	Thailand	2001	DENV2	2V	2V	2V_A
MW946588.1	Thailand	2002	DENV2	2V	2V	2V_A
KY586646.1	Thailand	2001	DENV2	2V	2V	2V_A
MW946538.1	Thailand	2001	DENV2	2V	2V	2V_A
KY586647.1	Thailand	2001	DENV2	2V	2V	2V_A
MW946521.1	Thailand	2003	DENV2	2V	2V	2V_A
MW946296.1	Thailand	2000	DENV2	2V	2V	2V_A
KY586648.1	Thailand	2001	DENV2	2V	2V	2V_A
KY586649.1	Thailand	2001	DENV2	2V	2V	2V_A
MW946330.1	Thailand	2002	DENV2	2V	2V	2V_A
MW946546.1	Thailand	1998	DENV2	2V	2V	2V_A
KY586651.1	Thailand	1998	DENV2	2V	2V	2V_A
MW946565.1	Thailand	1999	DENV2	2V	2V	2V_A
MW946501.1	Thailand	1999	DENV2	2V	2V	2V_A
MW946477.1	Thailand	1997	DENV2	2V	2V	2V_A
MW946261.1	Thailand	1999	DENV2	2V	2V	2V_A
KY586650.1	Thailand	2001	DENV2	2V	2V	2V_A
MW946540.1	Thailand	1998	DENV2	2V	2V	2V_A
KY586657.1	Thailand	1998	DENV2	2V	2V	2V_A
KY586658.1	Thailand	1998	DENV2	2V	2V	2V_A
KY586656.1	Thailand	1998	DENV2	2V	2V	2V_A
MW946604.1	Thailand	1998	DENV2	2V	2V	2V_A
MW946586.1	Thailand	1996	DENV2	2V	2V	2V_A
MW946514.1	Thailand	1999	DENV2	2V	2V	2V_A
KY586660.1	Thailand	1998	DENV2	2V	2V	2V_A
MW946278.1	Thailand	1997	DENV2	2V	2V	2V_A
KY586659.1	Thailand	1998	DENV2	2V	2V	2V_A
MW946490.1	Thailand	1996	DENV2	2V	2V	2V_A
MW946581.1	Thailand	1998	DENV2	2V	2V	2V_A
KY586661.1	Thailand	1995	DENV2	2V	2V	2V_A
MW946368.1	Thailand	1999	DENV2	2V	2V	2V_A
MW946283.1	Thailand	1999	DENV2	2V	2V	2V_A
MW946599.1	Thailand	1999	DENV2	2V	2V	2V_A
MW946411.1	Thailand	1996	DENV2	2V	2V	2V_A
MW946455.1	Thailand	1997	DENV2	2V	2V	2V_A
MW946503.1	Thailand	1999	DENV2	2V	2V	2V_A
MW946445.1	Thailand	1999	DENV2	2V	2V	2V_A
KY586663.1	Thailand	1998	DENV2	2V	2V	2V_A
GQ868543.1	Thailand	1995	DENV2	2V	2V	2V_A
MW946549.1	Thailand	1996	DENV2	2V	2V	2V_A
MW946481.1	Thailand	2001	DENV2	2V	2V	2V_A
KY586662.1	Thailand	1998	DENV2	2V	2V	2V_A
MW946513.1	Thailand	1997	DENV2	2V	2V	2V_A
MW946570.1	Thailand	1997	DENV2	2V	2V	2V_A
MW946365.1	Thailand	1995	DENV2	2V	2V	2V_A
MW946499.1	Thailand	1995	DENV2	2V	2V	2V_A
MW946393.1	Thailand	1994	DENV2	2V	2V	2V_A
MW946364.1	Thailand	1996	DENV2	2V	2V	2V_A
MW946596.1	Thailand	1999	DENV2	2V	2V	2V_A
KY586666.1	Thailand	1995	DENV2	2V	2V	2V_A
FJ906957.1	Thailand	1996	DENV2	2V	2V	2V_A
KY586665.1	Thailand	1998	DENV2	2V	2V	2V_A
MW946443.1	Thailand	1998	DENV2	2V	2V	2V_A
MW946512.1	Thailand	1995	DENV2	2V	2V	2V_A
MW946598.1	Thailand	1997	DENV2	2V	2V	2V_A
MW946543.1	Thailand	1996	DENV2	2V	2V	2V_A
KY586664.1	Thailand	1995	DENV2	2V	2V	2V_A
MW946420.1	Thailand	1996	DENV2	2V	2V	2V_A
MW946279.1	Thailand	2001	DENV2	2V	2V	2V_C
KY586668.1	Thailand	2001	DENV2	2V	2V	2V_C
MW946529.1	Thailand	2002	DENV2	2V	2V	2V_C
MW946436.1	Thailand	2000	DENV2	2V	2V	2V_C
MW946457.1	Thailand	1999	DENV2	2V	2V	2V_C
MW946530.1	Thailand	1999	DENV2	2V	2V	2V_C
MW946537.1	Thailand	1999	DENV2	2V	2V	2V_C
MW946277.1	Thailand	1999	DENV2	2V	2V	2V_C
MW946337.1	Thailand	1999	DENV2	2V	2V	2V_C
KY586667.1	Thailand	2001	DENV2	2V	2V	2V_C
MW946409.1	Thailand	1999	DENV2	2V	2V	2V_C
KY586669.1	Thailand	2000	DENV2	2V	2V	2V_C
MW946432.1	Thailand	1998	DENV2	2V	2V	2V_C
MW946315.1	Thailand	1997	DENV2	2V	2V	2V_C
KY586670.1	Thailand	1998	DENV2	2V	2V	2V_C
MW946582.1	Thailand	2000	DENV2	2V	2V	2V_C
KY586671.1	Thailand	2000	DENV2	2V	2V	2V_C
KY586672.1	Thailand	2000	DENV2	2V	2V	2V_C
MW946428.1	Thailand	2001	DENV2	2V	2V	2V_C
MW946456.1	Thailand	2001	DENV2	2V	2V	2V_C
MW946548.1	Thailand	1999	DENV2	2V	2V	2V_C
MW946579.1	Thailand	1999	DENV2	2V	2V	2V_C
MW946452.1	Thailand	1998	DENV2	2V	2V	2V_C
MW946467.1	Thailand	1997	DENV2	2V	2V	2V_C
DQ181799.1	Thailand	1998	DENV2	2V	2V	2V_C
MW946369.1	Thailand	1994	DENV2	2V	2V	2V_C
MW946387.1	Thailand	1994	DENV2	2V	2V	2V_C
MW946263.1	Thailand	1994	DENV2	2V	2V	2V_C
KY586673.1	Thailand	1995	DENV2	2V	2V	2V_C
MW946556.1	Thailand	1995	DENV2	2V	2V	2V_C
MW946572.1	Thailand	1995	DENV2	2V	2V	2V_C
MW946509.1	Thailand	1998	DENV2	2V	2V	2V_C
MW946590.1	Thailand	1997	DENV2	2V	2V	2V_C
KY586674.1	Thailand	1995	DENV2	2V	2V	2V_C
KY586675.1	Thailand	1995	DENV2	2V	2V
MW946469.1	Thailand	1994	DENV2	2V	2V
MW946258.1	Thailand	1996	DENV2	2V	2V
MW946439.1	Thailand	1997	DENV2	2V	2V
MW946328.1	Thailand	1994	DENV2	2V	2V
KY586676.1	Thailand	1998	DENV2	2V	2V
MW946480.1	Thailand	1996	DENV2	2V	2V
MW946571.1	Thailand	1996	DENV2	2V	2V
GQ868542.1	Thailand	1994	DENV2	2V	2V
KY586677.1	Thailand	2002	DENV2	2V	2V	2V_D
KY586678.1	Thailand	2002	DENV2	2V	2V	2V_D
KY586679.1	Thailand	2001	DENV2	2V	2V	2V_D
MW946483.1	Thailand	2001	DENV2	2V	2V	2V_D
MW946492.1	Thailand	2002	DENV2	2V	2V	2V_D
MW946520.1	Thailand	2001	DENV2	2V	2V	2V_D
KY586680.1	Thailand	2000	DENV2	2V	2V	2V_D
MW946523.1	Thailand	2000	DENV2	2V	2V	2V_D
FJ639831.1	Thailand	2001	DENV2	2V	2V	2V_D
MW946488.1	Thailand	2002	DENV2	2V	2V	2V_D
KY586681.1	Thailand	2001	DENV2	2V	2V	2V_D
MW946434.1	Thailand	2000	DENV2	2V	2V	2V_D
KY586682.1	Thailand	2000	DENV2	2V	2V	2V_D
MW946341.1	Thailand	2000	DENV2	2V	2V	2V_D
MW946325.1	Thailand	1999	DENV2	2V	2V	2V_D
MW946332.1	Thailand	1999	DENV2	2V	2V	2V_D
KY586683.1	Thailand	2000	DENV2	2V	2V	2V_D
MW946310.1	Thailand	1998	DENV2	2V	2V	2V_D
MW946410.1	Thailand	1998	DENV2	2V	2V	2V_D
MW946532.1	Thailand	1999	DENV2	2V	2V	2V_D
MW946333.1	Thailand	1998	DENV2	2V	2V	2V_D
MW946306.1	Thailand	1999	DENV2	2V	2V	2V_D
KC964095.1	China	1998	DENV2	2V	2V	2V_D
FJ196851.1	China	1998	DENV2	2V	2V	2V_D
MW946560.1	Thailand	1998	DENV2	2V	2V	2V_D
MW946372.1	Thailand	1995	DENV2	2V	2V	2V_D
MW946390.1	Thailand	1995	DENV2	2V	2V	2V_D
MW946317.1	Thailand	1997	DENV2	2V	2V	2V_D
KY586684.1	Thailand	1998	DENV2	2V	2V	2V_D
MW946290.1	Thailand	1997	DENV2	2V	2V	2V_D
MW946344.1	Thailand	1997	DENV2	2V	2V	2V_D
KY586685.1	Thailand	2006	DENV2	2V	2V	2V_D
KY586686.1	Thailand	2000	DENV2	2V	2V	2V_D
MW946348.1	Thailand	1999	DENV2	2V	2V	2V_D
MW946276.1	Thailand	1999	DENV2	2V	2V	2V_D
MW946508.1	Thailand	1998	DENV2	2V	2V	2V_D
MW946440.1	Thailand	1998	DENV2	2V	2V	2V_D
MW946522.1	Thailand	1997	DENV2	2V	2V	2V_D
DQ181798.1	Thailand	1999	DENV2	2V	2V	2V_D
MW946350.1	Thailand	1997	DENV2	2V	2V	2V_D
MW946399.1	Thailand	1997	DENV2	2V	2V	2V_D
MW946487.1	Thailand	1998	DENV2	2V	2V	2V_D
MW946361.1	Thailand	1996	DENV2	2V	2V	2V_D
MW946331.1	Thailand	1997	DENV2	2V	2V	2V_D
KY586687.1	Thailand	1998	DENV2	2V	2V	2V_D
MW946298.1	Thailand	1996	DENV2	2V	2V	2V_D
MW946484.1	Thailand	1996	DENV2	2V	2V	2V_D
MW946419.1	Thailand	1996	DENV2	2V	2V	2V_D
MW946284.1	Thailand	1995	DENV2	2V	2V	2V_D
MW946562.1	Thailand	1995	DENV2	2V	2V	2V_D
GQ868545.1	Thailand	1996	DENV2	2V	2V	2V_D
MW946308.1	Thailand	1998	DENV2	2V	2V	2V_D
MW946507.1	Thailand	1998	DENV2	2V	2V	2V_D
KY586688.1	Thailand	1998	DENV2	2V	2V	2V_D
MW946526.1	Thailand	1994	DENV2	2V	2V
EU687246.1	Thailand	1994	DENV2	2V	2V
MW946497.1	Thailand	1996	DENV2	2V	2V
MW946260.1	Thailand	1994	DENV2	2V	2V
MW946511.1	Thailand	1995	DENV2	2V	2V
MW946287.1	Thailand	1995	DENV2	2V	2V
MW946408.1	Thailand	1995	DENV2	2V	2V
MW946476.1	Thailand	1998	DENV2	2V	2V
MW946384.1	Thailand	1997	DENV2	2V	2V
MW946417.1	Thailand	1997	DENV2	2V	2V
MW946338.1	Thailand	1996	DENV2	2V	2V
MW946402.1	Thailand	1996	DENV2	2V	2V
MW946482.1	Thailand	1996	DENV2	2V	2V
KY586689.1	Thailand	1995	DENV2	2V	2V
MW946343.1	Thailand	1995	DENV2	2V	2V
MW946264.1	Thailand	1994	DENV2	2V	2V
MW946356.1	Thailand	1994	DENV2	2V	2V
MW946257.1	Thailand	1997	DENV2	2V	2V	2V_B
KY586690.1	Thailand	1999	DENV2	2V	2V	2V_B
MW946592.1	Thailand	1997	DENV2	2V	2V	2V_B
KY586691.1	Thailand	1998	DENV2	2V	2V	2V_B
KY586692.1	Thailand	2001	DENV2	2V	2V	2V_B
MW946485.1	Thailand	1995	DENV2	2V	2V	2V_B
MW946505.1	Thailand	1995	DENV2	2V	2V	2V_B
MW946593.1	Thailand	1995	DENV2	2V	2V	2V_B
KY586693.1	Thailand	1995	DENV2	2V	2V	2V_B
KY586694.1	Thailand	1995	DENV2	2V	2V	2V_B
DQ181800.1	Thailand	1995	DENV2	2V	2V	2V_B
MW946295.1	Thailand	1996	DENV2	2V	2V	2V_B
FJ906958.1	Thailand	1996	DENV2	2V	2V	2V_B
MW946463.1	Thailand	1996	DENV2	2V	2V	2V_B
MW946446.1	Thailand	1996	DENV2	2V	2V	2V_B
MW946474.1	Thailand	1994	DENV2	2V	2V	2V_B
MW946536.1	Thailand	1996	DENV2	2V	2V	2V_B
MW946553.1	Thailand	1996	DENV2	2V	2V	2V_B
MW946454.1	Thailand	1996	DENV2	2V	2V	2V_B
GQ868544.1	Thailand	1996	DENV2	2V	2V	2V_B
MW946327.1	Thailand	1995	DENV2	2V	2V	2V_B
MW946473.1	Thailand	1999	DENV2	2V	2V	2V_B
MW946515.1	Thailand	1994	DENV2	2V	2V	2V_B
MW946274.1	Thailand	1994	DENV2	2V	2V	2V_B
MW946591.1	Thailand	1995	DENV2	2V	2V	2V_B
MW946282.1	Thailand	1996	DENV2	2V	2V	2V_B
OK605759.1	Thailand	1994	DENV2	2V	2V	2V_B
MW946551.1	Thailand	1997	DENV2	2V	2V	2V_B
MW946460.1	Thailand	1997	DENV2	2V	2V	2V_B
MW946346.1	Thailand	1994	DENV2	2V	2V
MW946450.1	Thailand	1994	DENV2	2V	2V
FJ744719.1	Thailand	2001	DENV2	2V	2V	2V_E
FJ744720.1	Thailand	2001	DENV2	2V	2V	2V_E
FJ744723.1	Thailand	2001	DENV2	2V	2V	2V_E
FJ744722.1	Thailand	2001	DENV2	2V	2V	2V_E
FJ744721.1	Thailand	2001	DENV2	2V	2V	2V_E
FJ639830.1	Thailand	2001	DENV2	2V	2V	2V_E
FJ810410.1	Thailand	2001	DENV2	2V	2V	2V_E
FJ687446.1	Thailand	2001	DENV2	2V	2V	2V_E
FJ687444.1	Thailand	2001	DENV2	2V	2V	2V_E
FJ639829.1	Thailand	2001	DENV2	2V	2V	2V_E
FJ687445.1	Thailand	2001	DENV2	2V	2V	2V_E
FJ639828.1	Thailand	2001	DENV2	2V	2V	2V_E
FJ687434.1	Thailand	2001	DENV2	2V	2V	2V_E
FJ687435.1	Thailand	2001	DENV2	2V	2V	2V_E
FJ687436.1	Thailand	2001	DENV2	2V	2V	2V_E
MW946255.1	Thailand	2005	DENV2	2V	2V	2V_E
MW946517.1	Thailand	2005	DENV2	2V	2V	2V_E
KY586695.1	Thailand	2005	DENV2	2V	2V	2V_E
KY586696.1	Thailand	2004	DENV2	2V	2V	2V_E
ON046270.1	Thailand	2004-10-16	DENV2	2V	2V	2V_E
KY586698.1	Thailand	2004	DENV2	2V	2V	2V_E
KY586697.1	Thailand	2004	DENV2	2V	2V	2V_E
MW946309.1	Thailand	2004	DENV2	2V	2V	2V_E
MW946353.1	Thailand	2004	DENV2	2V	2V	2V_E
MW946595.1	Thailand	2005	DENV2	2V	2V	2V_E
MW946449.1	Thailand	2014	DENV2	2V	2V	2V_E
MW946313.1	Thailand	2006	DENV2	2V	2V
OK469351.1	Myanmar	1995	DENV2	2V	2V
MW946422.1	Thailand	1994	DENV2	2V	2V
OK469350.1	Thailand	1990	DENV2	2V	2V
DQ181802.1	Thailand	1988	DENV2	2V	2V
DQ181803.1	Thailand	1985	DENV2	2V	2V
MW946256.1	Thailand	1995	DENV2	2V	2V
MW946394.1	Thailand	1994	DENV2	2V	2V
MW946412.1	Thailand	1994	DENV2	2V	2V
MW946363.1	Thailand	1995	DENV2	2V	2V
MW946383.1	Thailand	1995	DENV2	2V	2V
MW946425.1	Thailand	1994	DENV2	2V	2V
EU726767.1	Thailand	1994	DENV2	2V	2V
MW946539.1	Thailand	1994	DENV2	2V	2V
MW946357.1	Thailand	1997	DENV2	2V	2V
DQ181805.1	Thailand	1979	DENV2	2V	2V
DQ181804.1	Thailand	1984	DENV2	2V	2V
ON398847.1	Thailand	1980	DENV2	2V	2V
MK268692.1	Thailand	1974	DENV2	2V	2V
GU289914.1	Thailand	1974	DENV2	2V	2V
DQ181806.1	Thailand	1974	DENV2	2V	2V
OK469348.1	Myanmar	1976	DENV2	2V	2V
OK469345.1	Myanmar	1985	DENV2	2V	2V
GQ868591.1	Thailand	1964	DENV2	2V	2V
KF744402.1	Philippines	2000	DENV2	2IV	2IV
KF744399.1	Philippines	1998	DENV2	2IV_related	2IV
KF744407.1	Philippines	1996	DENV2	2IV	2IV
KF744408.1	Philippines	2005	DENV2	2IV	2IV
KF744406.1	Philippines	1995	DENV2	2IV	2IV
KF744405.1	Philippines	1996	DENV2	2IV	2IV
KF744404.1	Philippines	1996	DENV2	2IV	2IV
KF744403.1	Philippines	1995	DENV2	2IV	2IV
KF744400.1	Philippines	2000	DENV2	2IV	2IV
KF744401.1	Philippines	2000	DENV2	2IV	2IV
OK469347.1	Palau	1988	DENV2	2IV	2IV
OK605760.1	Philippines	1988	DENV2	2IV	2IV
MT929628.1	Brazil	2019-03-26	DENV2	2III	2III	2III_C	2III_C.1.1
MT929643.1	Brazil	2019-04-26	DENV2	2III	2III	2III_C	2III_C.1.1
MT929633.1	Brazil	2019-01-26	DENV2	2III	2III	2III_C	2III_C.1.1
MT929634.1	Brazil	2019-03-18	DENV2	2III	2III	2III_C	2III_C.1.1
MT929607.1	Brazil	2019-01-25	DENV2	2III	2III	2III_C	2III_C.1.1
MT929586.1	Brazil	2019-03-02	DENV2	2III	2III	2III_C	2III_C.1.1
MT929631.1	Brazil	2019-01-31	DENV2	2III	2III	2III_C	2III_C.1.1
MT929629.1	Brazil	2019-04-11	DENV2	2III	2III	2III_C	2III_C.1.1
MT929608.1	Brazil	2019-01-23	DENV2	2III	2III	2III_C	2III_C.1.1
MT929627.1	Brazil	2019-03-04	DENV2	2III	2III	2III_C	2III_C.1.1
MT929645.1	Brazil	2019-01-10	DENV2	2III	2III	2III_C	2III_C.1.1
MT929609.1	Brazil	2019-01-26	DENV2	2III	2III	2III_C	2III_C.1.1
MT929638.1	Brazil	2019-03-15	DENV2	2III	2III	2III_C	2III_C.1.1
MT929640.1	Brazil	2019-03-13	DENV2	2III	2III	2III_C	2III_C.1.1
MT929614.1	Brazil	2019-01-23	DENV2	2III	2III	2III_C	2III_C.1.1
MT929615.1	Brazil	2019-01-21	DENV2	2III	2III	2III_C	2III_C.1.1
MT929630.1	Brazil	2019-01-15	DENV2	2III	2III	2III_C	2III_C.1.1
MT929635.1	Brazil	2019-03-15	DENV2	2III	2III	2III_C	2III_C.1.1
MT929610.1	Brazil	2019-02-02	DENV2	2III	2III	2III_C	2III_C.1.1
MT929613.1	Brazil	2019-01-25	DENV2	2III	2III	2III_C	2III_C.1.1
MT929625.1	Brazil	2019-03-26	DENV2	2III	2III	2III_C	2III_C.1.1
MT929621.1	Brazil	2019-01-23	DENV2	2III	2III	2III_C	2III_C.1.1
MT929616.1	Brazil	2019-01-20	DENV2	2III	2III	2III_C	2III_C.1.1
MT929611.1	Brazil	2019-01-31	DENV2	2III	2III	2III_C	2III_C.1.1
MT929644.1	Brazil	2019-03-19	DENV2	2III	2III	2III_C	2III_C.1.1
MT929619.1	Brazil	2019-01-27	DENV2	2III	2III	2III_C	2III_C.1.1
MT929612.1	Brazil	2019-01-31	DENV2	2III	2III	2III_C	2III_C.1.1
MT929620.1	Brazil	2019-01-26	DENV2	2III	2III	2III_C	2III_C.1.1
MT929626.1	Brazil	2019-01-26	DENV2	2III	2III	2III_C	2III_C.1.1
MT929601.1	Brazil	2019-03-07	DENV2	2III	2III	2III_C	2III_C.1.1
MT929596.1	Brazil	2018-11-26	DENV2	2III	2III	2III_C	2III_C.1.1
MT929605.1	Brazil	2019-01-31	DENV2	2III	2III	2III_C	2III_C.1.1
MT929595.1	Brazil	2018-11-14	DENV2	2III	2III	2III_C	2III_C.1.1
MT929587.1	Brazil	2019-01-21	DENV2	2III	2III	2III_C	2III_C.1.1
MT929599.1	Brazil	2019-01-24	DENV2	2III	2III	2III_C	2III_C.1.1
MT929588.1	Brazil	2019-03-22	DENV2	2III	2III	2III_C	2III_C.1.1
MT929593.1	Brazil	2018-12-14	DENV2	2III	2III	2III_C	2III_C.1.1
ON634705.1	Brazil	2020-01-15	DENV2	2III	2III	2III_C	2III_C.1.1
ON634716.1	Brazil	2020-02-04	DENV2	2III	2III	2III_C	2III_C.1.1
ON634734.1	Brazil	2021-05-06	DENV2	2III	2III	2III_C	2III_C.1.1
ON634733.1	Brazil	2021-04-19	DENV2	2III	2III	2III_C	2III_C.1.1
ON634700.1	Brazil	2021-04-06	DENV2	2III	2III	2III_C	2III_C.1.1
MT929598.1	Brazil	2019-01-26	DENV2	2III	2III	2III_C	2III_C.1.1
MT929632.1	Brazil	2019-01-19	DENV2	2III	2III	2III_C	2III_C.1.1
MT929623.1	Brazil	2019-01-24	DENV2	2III	2III	2III_C	2III_C.1.1
MN560056.1	Brazil	2019-04-25	DENV2	2III	2III	2III_C	2III_C.1.1
MT929589.1	Brazil	2019-03-22	DENV2	2III	2III	2III_C	2III_C.1.1
ON634748.1	Brazil	2022-04-13	DENV2	2III	2III	2III_C	2III_C.1.1
ON634751.1	Brazil	2022-04-14	DENV2	2III	2III	2III_C	2III_C.1.1
ON634746.1	Brazil	2022-03-25	DENV2	2III	2III	2III_C	2III_C.1.1
ON634752.1	Brazil	2022-03-17	DENV2	2III	2III	2III_C	2III_C.1.1
ON634754.1	Brazil	2022-03-26	DENV2	2III	2III	2III_C	2III_C.1.1
ON634747.1	Brazil	2022-04-11	DENV2	2III	2III	2III_C	2III_C.1.1
ON634722.1	Brazil	2021-02-20	DENV2	2III	2III	2III_C	2III_C.1.1
ON634725.1	Brazil	2021-03-02	DENV2	2III	2III	2III_C	2III_C.1.1
ON634737.1	Brazil	2021-05-04	DENV2	2III	2III	2III_C	2III_C.1.1
MW577821.1	Brazil	2019-02-22	DENV2	2III	2III	2III_C	2III_C.1.1
MW577824.1	Brazil	2019-05-20	DENV2	2III	2III	2III_C	2III_C.1.1
MW577823.1	Brazil	2019-05-20	DENV2	2III	2III	2III_C	2III_C.1.1
ON634714.1	Brazil	2020-03-19	DENV2	2III	2III	2III_C	2III_C.1.1
ON634703.1	Brazil	2020-01-18	DENV2	2III	2III	2III_C	2III_C.1.1
ON634701.1	Brazil	2021-05-28	DENV2	2III	2III	2III_C	2III_C.1.1
ON634739.1	Brazil	2021-05-07	DENV2	2III	2III	2III_C	2III_C.1.1
ON634719.1	Brazil	2021-02-04	DENV2	2III	2III	2III_C	2III_C.1.1
MT929641.1	Brazil	2019-02-11	DENV2	2III	2III	2III_C	2III_C.1.1
MT929642.1	Brazil	2019-03-15	DENV2	2III	2III	2III_C	2III_C.1.1
MT929618.1	Brazil	2019-03-17	DENV2	2III	2III	2III_C	2III_C.1.1
MT929622.1	Brazil	2019-01-27	DENV2	2III	2III	2III_C	2III_C.1.1
MT929617.1	Brazil	2019-03-06	DENV2	2III	2III	2III_C	2III_C.1.1
MT929591.1	Brazil	2019-02-20	DENV2	2III	2III	2III_C	2III_C.1.1
MT929606.1	Brazil	2019-03-19	DENV2	2III	2III	2III_C	2III_C.1.1
MT929637.1	Brazil	2019-03-18	DENV2	2III	2III	2III_C	2III_C.1.1
ON123817.1	Brazil	2019-05-02	DENV2	2III	2III	2III_C	2III_C.1.1
MT929603.1	Brazil	2019-03-14	DENV2	2III	2III	2III_C	2III_C.1.1
ON123821.1	Brazil	2019-04-27	DENV2	2III	2III	2III_C	2III_C.1.1
ON123827.1	Brazil	2019-04-22	DENV2	2III	2III	2III_C	2III_C.1.1
ON123825.1	Brazil	2019-05-04	DENV2	2III	2III	2III_C	2III_C.1.1
MT929750.1	Brazil	2019-06-27	DENV2	2III	2III	2III_C	2III_C.1.1
ON123818.1	Brazil	2019-05-28	DENV2	2III	2III	2III_C	2III_C.1.1
ON123822.1	Brazil	2019-05-07	DENV2	2III	2III	2III_C	2III_C.1.1
ON123820.1	Brazil	2019-05-08	DENV2	2III	2III	2III_C	2III_C.1.1
ON123824.1	Brazil	2019-05-03	DENV2	2III	2III	2III_C	2III_C.1.1
ON123819.1	Brazil	2019-05-07	DENV2	2III	2III	2III_C	2III_C.1.1
ON123828.1	Brazil	2019-02-21	DENV2	2III	2III	2III_C	2III_C.1.1
ON123829.1	Brazil	2019-05-03	DENV2	2III	2III	2III_C	2III_C.1.1
ON123823.1	Brazil	2019-05-09	DENV2	2III	2III	2III_C	2III_C.1.1
MW577816.1	Brazil	2019-04-26	DENV2	2III	2III	2III_C	2III_C.1.1
OQ103525.1	Brazil	2019-06-10	DENV2	2III	2III	2III_C	2III_C.1.1
MT929681.1	Brazil	2019-04-12	DENV2	2III	2III	2III_C	2III_C.1.1
MT929669.1	Brazil	2019-03-19	DENV2	2III	2III	2III_C	2III_C.1.1
MT929650.1	Brazil	2019-03-27	DENV2	2III	2III	2III_C	2III_C.1.1
MT929663.1	Brazil	2019-02-05	DENV2	2III	2III	2III_C	2III_C.1.1
MT929670.1	Brazil	2019-03-19	DENV2	2III	2III	2III_C	2III_C.1.1
MT929679.1	Brazil	2019-04-12	DENV2	2III	2III	2III_C	2III_C.1.1
MT929646.1	Brazil	2019-04-25	DENV2	2III	2III	2III_C	2III_C.1.1
MT929704.1	Brazil	2019-02-11	DENV2	2III	2III	2III_C	2III_C.1.1
MT929680.1	Brazil	2019-04-12	DENV2	2III	2III	2III_C	2III_C.1.1
MT929719.1	Brazil	2018-04-04	DENV2	2III	2III	2III_C	2III_C.1.1
MT929684.1	Brazil	2019-05-07	DENV2	2III	2III	2III_C	2III_C.1.1
MT929718.1	Brazil	2018-04-22	DENV2	2III	2III	2III_C	2III_C.1.1
MT929720.1	Brazil	2018-04-04	DENV2	2III	2III	2III_C	2III_C.1.1
ON634717.1	Brazil	2021-01-14	DENV2	2III	2III	2III_C	2III_C.1.1
ON634721.1	Brazil	2021-02-10	DENV2	2III	2III	2III_C	2III_C.1.1
ON634720.1	Brazil	2021-02-22	DENV2	2III	2III	2III_C	2III_C.1.1
EPI_ISL_17983090	NA	NA	DENV2	2III	2III	2III_C	2III_C.1.1
MT929666.1	Brazil	2019-02-26	DENV2	2III	2III	2III_C	2III_C.1.1
MW577830.1	Brazil	2019-04-15	DENV2	2III	2III	2III_C	2III_C.1.1
MW208060.1	Brazil	2019-07-18	DENV2	2III	2III	2III_C	2III_C.1.1
MW208055.1	Brazil	2019-05-21	DENV2	2III	2III	2III_C	2III_C.1.1
MW577818.1	Brazil	2019-05-08	DENV2	2III	2III	2III_C	2III_C.1.1
MW577819.1	Brazil	2019-04-09	DENV2	2III	2III	2III_C	2III_C.1.1
ON123826.1	Brazil	2019-02-26	DENV2	2III	2III	2III_C	2III_C.1.1
ON123830.1	Brazil	2019-05-03	DENV2	2III	2III	2III_C	2III_C.1.1
MW577828.1	Brazil	2019-05-03	DENV2	2III	2III	2III_C	2III_C.1.1
MW577839.1	Brazil	2019-05-08	DENV2	2III	2III	2III_C	2III_C.1.1
MW577809.1	Brazil	2019-04-28	DENV2	2III	2III	2III_C	2III_C.1.1
MW577814.1	Brazil	2019-04-04	DENV2	2III	2III	2III_C	2III_C.1.1
MW577812.1	Brazil	2019-05-02	DENV2	2III	2III	2III_C	2III_C.1.1
MT929652.1	Brazil	2019-04-10	DENV2	2III	2III	2III_C	2III_C.1.1
MT929655.1	Brazil	2019-05-09	DENV2	2III	2III	2III_C	2III_C.1.1
MT929648.1	Brazil	2019-02-07	DENV2	2III	2III	2III_C	2III_C.1.1
MT929686.1	Brazil	2019-04-06	DENV2	2III	2III	2III_C	2III_C.1.1
MW577829.1	Brazil	2019-04-02	DENV2	2III	2III	2III_C	2III_C.1.1
MW577827.1	Brazil	2019-04-25	DENV2	2III	2III	2III_C	2III_C.1.1
MW208058.1	Brazil	2019-06-19	DENV2	2III	2III	2III_C	2III_C.1.1
ON634707.1	Brazil	2020-01-14	DENV2	2III	2III	2III_C	2III_C.1.1
ON634738.1	Brazil	2020-04-03	DENV2	2III	2III	2III_C	2III_C.1.1
ON634704.1	Brazil	2020-01-21	DENV2	2III	2III	2III_C	2III_C.1.1
ON634710.1	Brazil	2020-02-08	DENV2	2III	2III	2III_C	2III_C.1.1
ON634715.1	Brazil	2020-03-16	DENV2	2III	2III	2III_C	2III_C.1.1
MT929711.1	Brazil	2019-03-26	DENV2	2III	2III	2III_C	2III_C.1.1
MT929721.1	Brazil	2018-03-02	DENV2	2III	2III	2III_C	2III_C.1.1
OQ101604.1	Brazil	2019-02-20	DENV2	2III	2III	2III_C	2III_C.1.1
MT929748.1	Brazil	2019-05-14	DENV2	2III	2III	2III_C	2III_C.1.1
ON634741.1	Brazil	2022-04-25	DENV2	2III	2III	2III_C	2III_C.1.1
MW577836.1	Brazil	2019-03-19	DENV2	2III	2III	2III_C	2III_C.1.1
MT929673.1	Brazil	2019-03-21	DENV2	2III	2III	2III_C	2III_C.1.1
MT929649.1	Brazil	2019-03-18	DENV2	2III	2III	2III_C	2III_C.1.1
MT929740.1	Brazil	2019-02-23	DENV2	2III	2III	2III_C	2III_C.1.1
MT929647.1	Brazil	2019-04-29	DENV2	2III	2III	2III_C	2III_C.1.1
MT929713.1	Brazil	2019-03-27	DENV2	2III	2III	2III_C	2III_C.1.1
MT929714.1	Brazil	2019-03-27	DENV2	2III	2III	2III_C	2III_C.1.1
MT929636.1	Brazil	2019-03-19	DENV2	2III	2III	2III_C	2III_C.1.1
MT929707.1	Brazil	2019-02-18	DENV2	2III	2III	2III_C	2III_C.1.1
ON634740.1	Brazil	2022-03-28	DENV2	2III	2III	2III_C	2III_C.1.1
ON207129.1	Brazil	2022	DENV2	2III	2III	2III_C	2III_C.1.1
ON634736.1	Brazil	2021-04-30	DENV2	2III	2III	2III_C	2III_C.1.1
MT929708.1	Brazil	2019-03-01	DENV2	2III	2III	2III_C	2III_C.1.1
MT929675.1	Brazil	2019-03-29	DENV2	2III	2III	2III_C	2III_C.1.1
MT929742.1	Brazil	2019-06-17	DENV2	2III	2III	2III_C	2III_C.1.1
MT929701.1	Brazil	2019-02-07	DENV2	2III	2III	2III_C	2III_C.1.1
ON634726.1	Brazil	2021-03-25	DENV2	2III	2III	2III_C	2III_C.1.1
ON634729.1	Brazil	2021-04-09	DENV2	2III	2III	2III_C	2III_C.1.1
ON634735.1	Brazil	2021-04-25	DENV2	2III	2III	2III_C	2III_C.1.1
ON634744.1	Brazil	2022-03-11	DENV2	2III	2III	2III_C	2III_C.1.1
ON634711.1	Brazil	2020-02-17	DENV2	2III	2III	2III_C	2III_C.1.1
ON634712.1	Brazil	2020-02-14	DENV2	2III	2III	2III_C	2III_C.1.1
MW577811.1	Brazil	2019-05-02	DENV2	2III	2III	2III_C	2III_C.1.1
MW577826.1	Brazil	2019-06-03	DENV2	2III	2III	2III_C	2III_C.1.1
ON634749.1	Brazil	2022-04-05	DENV2	2III	2III	2III_C	2III_C.1.1
ON634753.1	Brazil	2022-03-21	DENV2	2III	2III	2III_C	2III_C.1.1
ON634709.1	Brazil	2020-02-10	DENV2	2III	2III	2III_C	2III_C.1.1
ON634708.1	Brazil	2020-01-28	DENV2	2III	2III	2III_C	2III_C.1.1
ON634731.1	Brazil	2021-03-25	DENV2	2III	2III	2III_C	2III_C.1.1
ON634732.1	Brazil	2021-04-13	DENV2	2III	2III	2III_C	2III_C.1.1
ON634718.1	Brazil	2021-01-21	DENV2	2III	2III	2III_C	2III_C.1.1
ON634713.1	Brazil	2020-02-27	DENV2	2III	2III	2III_C	2III_C.1.1
ON634728.1	Brazil	2021-04-06	DENV2	2III	2III	2III_C	2III_C.1.1
MT929660.1	Brazil	2019-02-12	DENV2	2III	2III	2III_C	2III_C.1.1
MT929668.1	Brazil	2019-02-22	DENV2	2III	2III	2III_C	2III_C.1.1
MT929734.1	Brazil	2019-05-21	DENV2	2III	2III	2III_C	2III_C.1.1
MT929732.1	Brazil	2019-05-27	DENV2	2III	2III	2III_C	2III_C.1.1
MT929741.1	Brazil	2019-05-10	DENV2	2III	2III	2III_C	2III_C.1.1
MT929702.1	Brazil	2019-02-11	DENV2	2III	2III	2III_C	2III_C.1.1
MT929703.1	Brazil	2019-02-11	DENV2	2III	2III	2III_C	2III_C.1.1
MT929710.1	Brazil	2019-03-18	DENV2	2III	2III	2III_C	2III_C.1.1
MT929739.1	Brazil	2019-02-06	DENV2	2III	2III	2III_C	2III_C.1.1
MT929695.1	Brazil	2019-01-18	DENV2	2III	2III	2III_C	2III_C.1.1
MT929699.1	Brazil	2019-01-31	DENV2	2III	2III	2III_C	2III_C.1.1
MW577817.1	Brazil	2019-04-26	DENV2	2III	2III	2III_C	2III_C.1.1
MT929657.1	Brazil	2019-02-01	DENV2	2III	2III	2III_C	2III_C.1.1
MT929667.1	Brazil	2019-02-27	DENV2	2III	2III	2III_C	2III_C.1.1
MT929696.1	Brazil	2019-01-24	DENV2	2III	2III	2III_C	2III_C.1.1
MT929700.1	Brazil	2019-02-04	DENV2	2III	2III	2III_C	2III_C.1.1
MT929697.1	Brazil	2019-01-28	DENV2	2III	2III	2III_C	2III_C.1.1
MW577810.1	Brazil	2019-05-08	DENV2	2III	2III	2III_C	2III_C.1.1
MW577815.1	Brazil	2019-04-26	DENV2	2III	2III	2III_C	2III_C.1.1
ON634730.1	Brazil	2021-04-07	DENV2	2III	2III	2III_C	2III_C.1.1
MT929585.1	Brazil	2019-02-18	DENV2	2III	2III	2III_C	2III_C.1.1
MW208050.1	Brazil	2019-04-09	DENV2	2III	2III	2III_C	2III_C.1.1
MW208059.1	Brazil	2019-07-11	DENV2	2III	2III	2III_C	2III_C.1.1
MN239505.1	Brazil	2019-02	DENV2	2III	2III	2III_C	2III_C.1.1
MT929651.1	Brazil	2019-01-14	DENV2	2III	2III	2III_C	2III_C.1.1
MT929656.1	Brazil	2019-02-19	DENV2	2III	2III	2III_C	2III_C.1.1
ON634702.1	Brazil	2020-01-02	DENV2	2III	2III	2III_C	2III_C.1.1
MT929694.1	Brazil	2019-01-17	DENV2	2III	2III	2III_C	2III_C.1.1
MT929709.1	Brazil	2019-03-12	DENV2	2III	2III	2III_C	2III_C.1.1
ON123832.1	Brazil	2019-02-15	DENV2	2III	2III	2III_C	2III_C.1.1
MT929664.1	Brazil	2019-02-14	DENV2	2III	2III	2III_C	2III_C.1.1
OQ103526.1	Brazil	2019-02-15	DENV2	2III	2III	2III_C	2III_C.1.1
MT929672.1	Brazil	2019-03-25	DENV2	2III	2III	2III_C	2III_C.1.1
MT929682.1	Brazil	2019-04-24	DENV2	2III	2III	2III_C	2III_C.1.1
ON123836.1	Brazil	2019-05-09	DENV2	2III	2III	2III_C	2III_C.1.1
MT929677.1	Brazil	2019-04-01	DENV2	2III	2III	2III_C	2III_C.1.1
MW208051.1	Brazil	2019-04-18	DENV2	2III	2III	2III_C	2III_C.1.1
MT929735.1	Brazil	2019-05-20	DENV2	2III	2III	2III_C	2III_C.1.1
MT929689.1	Brazil	2019-04-29	DENV2	2III	2III	2III_C	2III_C.1.1
MT929730.1	Brazil	2019-04-08	DENV2	2III	2III	2III_C	2III_C.1.1
MW577820.1	Brazil	2019-01-29	DENV2	2III	2III	2III_C	2III_C.1.1
MW577822.1	Brazil	2019-03-11	DENV2	2III	2III	2III_C	2III_C.1.1
MW577825.1	Brazil	2019-05-22	DENV2	2III	2III	2III_C	2III_C.1.1
MT929754.1	Brazil	2019-01-14	DENV2	2III	2III	2III_C	2III_C.1.1
MT929693.1	Brazil	2019-01-17	DENV2	2III	2III	2III_C	2III_C.1.1
MT929723.1	Brazil	2019-06-19	DENV2	2III	2III	2III_C	2III_C.1.1
ON634706.1	Brazil	2020-01-21	DENV2	2III	2III	2III_C	2III_C.1.1
ON123834.1	Brazil	2019-05-20	DENV2	2III	2III	2III_C	2III_C.1.1
ON123833.1	Brazil	2019-02-20	DENV2	2III	2III	2III_C	2III_C.1.1
ON123835.1	Brazil	2019-04-26	DENV2	2III	2III	2III_C	2III_C.1.1
ON123831.1	Brazil	2019-02-16	DENV2	2III	2III	2III_C	2III_C.1.1
MW208063.1	Brazil	2019-04-11	DENV2	2III	2III	2III_C	2III_C.1.1
OQ101606.1	Brazil	2019-07-08	DENV2	2III	2III	2III_C	2III_C.1.1
MW577813.1	Brazil	2019-04-04	DENV2	2III	2III	2III_C	2III_C.1.1
OQ121331.1	Brazil	2019-04-15	DENV2	2III	2III	2III_C	2III_C.1.1
OQ101605.1	Brazil	2019-06-07	DENV2	2III	2III	2III_C	2III_C.1.1
MT929705.1	Brazil	2019-02-21	DENV2	2III	2III	2III_C	2III_C.1.1
MT929654.1	Brazil	2019-01-31	DENV2	2III	2III	2III_C	2III_C.1.1
MT929676.1	Brazil	2019-04-02	DENV2	2III	2III	2III_C	2III_C.1.1
MT929658.1	Brazil	2019-05-25	DENV2	2III	2III	2III_C	2III_C.1.1
MT929653.1	Brazil	2019-01-31	DENV2	2III	2III	2III_C	2III_C.1.1
MT929706.1	Brazil	2019-02-22	DENV2	2III	2III	2III_C	2III_C.1.1
MT929691.1	Brazil	2019-01-16	DENV2	2III	2III	2III_C	2III_C.1.1
MT929685.1	Brazil	2019-06-07	DENV2	2III	2III	2III_C	2III_C.1.1
MT929725.1	Brazil	2019-06-06	DENV2	2III	2III	2III_C	2III_C.1.1
OQ247911.1	Brazil	2019-07-08	DENV2	2III	2III	2III_C	2III_C.1.1
OQ103524.1	Brazil	2019-06-15	DENV2	2III	2III	2III_C	2III_C.1.1
OQ101603.1	Brazil	2019-07-04	DENV2	2III	2III	2III_C	2III_C.1.1
OQ247910.1	Brazil	2019-05-08	DENV2	2III	2III	2III_C	2III_C.1.1
ON634723.1	Brazil	2021-03-18	DENV2	2III	2III	2III_C	2III_C.1.1
ON634727.1	Brazil	2021-04-02	DENV2	2III	2III	2III_C	2III_C.1.1
ON634724.1	Brazil	2021-03-18	DENV2	2III	2III	2III_C	2III_C.1.1
MT929690.1	Brazil	2019-06-07	DENV2	2III	2III	2III_C	2III_C.1.1
MT929712.1	Brazil	2019-04-04	DENV2	2III	2III	2III_C	2III_C.1.1
MT929729.1	Brazil	2019-04-24	DENV2	2III	2III	2III_C	2III_C.1.1
MT929733.1	Brazil	2019-05-14	DENV2	2III	2III	2III_C	2III_C.1.1
MT929728.1	Brazil	2019-04-30	DENV2	2III	2III	2III_C	2III_C.1.1
MT929692.1	Brazil	2019-04-11	DENV2	2III	2III	2III_C	2III_C.1.1
MT929688.1	Brazil	2019-04-25	DENV2	2III	2III	2III_C	2III_C.1.1
MT929731.1	Brazil	2019-05-16	DENV2	2III	2III	2III_C	2III_C.1.1
MT929722.1	Brazil	2019-05-14	DENV2	2III	2III	2III_C	2III_C.1.1
MT929737.1	Brazil	2017-02-20	DENV2	2III	2III	2III_C	2III_C.1.1
MT929662.1	Brazil	2019-02-18	DENV2	2III	2III	2III_C	2III_C.1.1
MT929661.1	Brazil	2019-02-18	DENV2	2III	2III	2III_C	2III_C.1.1
MT929698.1	Brazil	2019-02-01	DENV2	2III	2III	2III_C	2III_C.1.1
MT929717.1	Brazil	2016-03-14	DENV2	2III	2III	2III_C	2III_C.1.1
MT929715.1	Brazil	2016-01-29	DENV2	2III	2III	2III_C	2III_C.1.1
MT929716.1	Brazil	2016-03-14	DENV2	2III	2III	2III_C	2III_C.1.1
MK517773.1	Brazil	2017-03-28	DENV2	2III	2III	2III_C	2III_C.1.1
OQ740556	Dominican_Republic	2022-05-20	DENV2	2III	2III	2III_C	2III_C.1.2
OQ821473	Dominican_Republic	2022-09-03	DENV2	2III	2III	2III_C	2III_C.1.2
OQ740550	Dominican_Republic	2022-04-08	DENV2	2III	2III	2III_C	2III_C.1.2
OQ740555	Dominican_Republic	2022-05-11	DENV2	2III	2III	2III_C	2III_C.1.2
OQ740552	Dominican_Republic	2022-04-13	DENV2	2III	2III	2III_C	2III_C.1.2
OQ740548	Dominican_Republic	2022-04-04	DENV2	2III	2III	2III_C	2III_C.1.2
OQ740551	Dominican_Republic	2022-04-08	DENV2	2III	2III	2III_C	2III_C.1.2
OQ740554	Dominican_Republic	2022-05-11	DENV2	2III	2III	2III_C	2III_C.1.2
OQ445885.1	Dominican_Republic	2022-07-19	DENV2	2III	2III	2III_C	2III_C.1.2
OQ740546	Dominican_Republic	2022-03-31	DENV2	2III	2III	2III_C	2III_C.1.2
OQ740557	Dominican_Republic	2022-05-20	DENV2	2III	2III	2III_C	2III_C.1.2
OQ740547	Dominican_Republic	2022-03-31	DENV2	2III	2III	2III_C	2III_C.1.2
OQ740549	Dominican_Republic	2022-04-08	DENV2	2III	2III	2III_C	2III_C.1.2
OQ740553	Dominican_Republic	2022-05-11	DENV2	2III	2III	2III_C	2III_C.1.2
OQ821475	Haiti	2015-10-28	DENV2	2III	2III	2III_C	2III_C.1.2
OQ821472	Dominican_Republic	2014-01-12	DENV2	2III	2III	2III_C	2III_C.1
EU920841.1	Martinique	2005-10	DENV2	2III	2III	2III_C
EU920849.1	Guadeloupe	2006-09	DENV2	2III	2III	2III_C
EU920837.1	Martinique	2005-08	DENV2	2III	2III	2III_C
EU920843.1	Martinique	2005-11	DENV2	2III	2III	2III_C
EU920836.1	Martinique	2005-06	DENV2	2III	2III	2III_C
EU920839.1	Martinique	2005-09	DENV2	2III	2III	2III_C
EU687217.1	USA	2005	DENV2	2III	2III	2III_C
EU482731.1	USA	2005	DENV2	2III	2III	2III_C
EU596491.1	USA	2007	DENV2	2III	2III	2III_C
EU482726.1	USA	2006	DENV2	2III	2III	2III_C
OQ821460	Cuba	2022-07-04	DENV2	2III	2III	2III_C	2III_C.2
OQ445890.1	Cuba	2022-08-30	DENV2	2III	2III	2III_C	2III_C.2
OQ821467	Cuba	2022-08-08	DENV2	2III	2III	2III_C	2III_C.2
OQ821469	Cuba	2022-08-26	DENV2	2III	2III	2III_C	2III_C.2
OQ445894.1	Cuba	2022-10-27	DENV2	2III	2III	2III_C	2III_C.2
OQ445888.1	Cuba	2022-08-22	DENV2	2III	2III	2III_C	2III_C.2
OQ821387	Cuba	2018-12-05	DENV2	2III	2III	2III_C	2III_C.2
OQ821446	Cuba	2019-11-24	DENV2	2III	2III	2III_C	2III_C.2
OQ821449	Cuba	2020-01-15	DENV2	2III	2III	2III_C	2III_C.2
OQ821443	Cuba	2019-11-09	DENV2	2III	2III	2III_C	2III_C.2
OQ821421	Cuba	2019-09-13	DENV2	2III	2III	2III_C	2III_C.2
OQ821422	Cuba	2019-09-13	DENV2	2III	2III	2III_C	2III_C.2
OQ821424	Cuba	2019-09-16	DENV2	2III	2III	2III_C	2III_C.2
OQ821397	Cuba	2019-07-11	DENV2	2III	2III	2III_C	2III_C.2
OQ821413	Cuba	2019-08-28	DENV2	2III	2III	2III_C	2III_C.2
OQ821411	Cuba	2019-08-26	DENV2	2III	2III	2III_C	2III_C.2
OQ821412	Cuba	2019-08-26	DENV2	2III	2III	2III_C	2III_C.2
OQ821425	Cuba	2019-09-16	DENV2	2III	2III	2III_C	2III_C.2
OQ821436	Cuba	2019-09-29	DENV2	2III	2III	2III_C	2III_C.2
OQ821404	Cuba	2019-07-28	DENV2	2III	2III	2III_C	2III_C.2
OQ821405	Cuba	2019-08-01	DENV2	2III	2III	2III_C	2III_C.2
OQ821396	Cuba	2019-07-10	DENV2	2III	2III	2III_C	2III_C.2
OQ821438	Cuba	2019-10-10	DENV2	2III	2III	2III_C	2III_C.2
OQ821395	Cuba	2019-07-10	DENV2	2III	2III	2III_C	2III_C.2
OQ821426	Cuba	2019-09-18	DENV2	2III	2III	2III_C	2III_C.2
OQ821425	Cuba	2019-09-18	DENV2	2III	2III	2III_C	2III_C.2
OQ821430	Cuba	2019-09-21	DENV2	2III	2III	2III_C	2III_C.2
OQ445891.1	Cuba	2022-09-06	DENV2	2III	2III	2III_C	2III_C.2
OQ445889.1	Cuba	2022-07-27	DENV2	2III	2III	2III_C	2III_C.2
OQ821468	Cuba	2022-08-18	DENV2	2III	2III	2III_C	2III_C.2
OQ821455	Cuba	2022-06-15	DENV2	2III	2III	2III_C	2III_C.2
OQ821452	Cuba	2022-01-30	DENV2	2III	2III	2III_C	2III_C.2
OQ821461	Cuba	2022-07-06	DENV2	2III	2III	2III_C	2III_C.2
OQ445886.1	Cuba	2022-08-17	DENV2	2III	2III	2III_C	2III_C.2
OQ821408	Cuba	2019-08-06	DENV2	2III	2III	2III_C	2III_C.2
OQ821433	Cuba	2019-09-24	DENV2	2III	2III	2III_C	2III_C.2
OQ821439	Cuba	2019-10-13	DENV2	2III	2III	2III_C	2III_C.2
OQ821416	Cuba	2019-09-02	DENV2	2III	2III	2III_C	2III_C.2
OQ821384	Cuba	2017-06-29	DENV2	2III	2III	2III_C	2III_C.2
OQ821417	Cuba	2019-09-04	DENV2	2III	2III	2III_C	2III_C.2
OQ821394	Cuba	2019-06-29	DENV2	2III	2III	2III_C	2III_C.2
OQ821437	Cuba	2019-09-29	DENV2	2III	2III	2III_C	2III_C.2
OQ821444	Cuba	2019-11-13	DENV2	2III	2III	2III_C	2III_C.2
OQ821401	Cuba	2019-07-24	DENV2	2III	2III	2III_C	2III_C.2
OQ821415	Cuba	2019-08-30	DENV2	2III	2III	2III_C	2III_C.2
OQ821385	Cuba	2018-11-04	DENV2	2III	2III	2III_C	2III_C.2
OQ821448	Cuba	2019-12-11	DENV2	2III	2III	2III_C	2III_C.2
OQ821447	Cuba	2019-11-25	DENV2	2III	2III	2III_C	2III_C.2
OQ821440	Cuba	2019-10-14	DENV2	2III	2III	2III_C	2III_C.2
OQ821409	Cuba	2019-08-22	DENV2	2III	2III	2III_C	2III_C.2
OQ821399	Cuba	2019-07-21	DENV2	2III	2III	2III_C	2III_C.2
OQ821402	Cuba	2019-07-27	DENV2	2III	2III	2III_C	2III_C.2
OQ821403	Cuba	2019-07-27	DENV2	2III	2III	2III_C	2III_C.2
OQ821499	USA	2019-12-10	DENV2	2III	2III	2III_C	2III_C.2
OQ821388	Cuba	2019-01-06	DENV2	2III	2III	2III_C	2III_C.2
OQ821386	Cuba	2018-11-20	DENV2	2III	2III	2III_C	2III_C.2
OQ821400	Cuba	2019-07-22	DENV2	2III	2III	2III_C	2III_C.2
OQ821418	Cuba	2019-09-07	DENV2	2III	2III	2III_C	2III_C.2
OQ821390	Cuba	2019-03-20	DENV2	2III	2III	2III_C	2III_C.2
OQ821391	Cuba	2019-03-20	DENV2	2III	2III	2III_C	2III_C.2
OQ821393	Cuba	2019-06-07	DENV2	2III	2III	2III_C	2III_C.2
OQ821406	Cuba	2019-08-03	DENV2	2III	2III	2III_C	2III_C.2
OQ821454	Cuba	2022-06-13	DENV2	2III	2III	2III_C	2III_C.2
OQ445887.1	Cuba	2022-08-16	DENV2	2III	2III	2III_C	2III_C.2
OQ821462	Cuba	2022-07-06	DENV2	2III	2III	2III_C	2III_C.2
OQ821410	Cuba	2019-08-25	DENV2	2III	2III	2III_C	2III_C.2
OQ821389	Cuba	2019-01-13	DENV2	2III	2III	2III_C	2III_C.2
OQ821431	Cuba	2019-09-23	DENV2	2III	2III	2III_C	2III_C.2
OQ821432	Cuba	2019-09-23	DENV2	2III	2III	2III_C	2III_C.2
OQ821422	Cuba	2019-09-14	DENV2	2III	2III	2III_C	2III_C.2
OQ821398	Cuba	2019-07-15	DENV2	2III	2III	2III_C	2III_C.2
OQ821414	Cuba	2019-08-30	DENV2	2III	2III	2III_C	2III_C.2
OQ821445	Cuba	2019-11-13	DENV2	2III	2III	2III_C	2III_C.2
OQ821495	Puerto_Rico	2014-02-09	DENV2	2III	2III	2III_C	2III_C.2
KX702404.1	USA	2016-05-22	DENV2	2III	2III	2III_C
KP188569.1	Brazil	2014-04-03	DENV2	2III	2III	2III_C
ON123815.1	Brazil	2019-04-13	DENV2	2III	2III	2III_C
ON123816.1	Brazil	2019-02-22	DENV2	2III	2III	2III_C
MT929751.1	Brazil	2016-01-25	DENV2	2III	2III	2III_C
MT929753.1	Brazil	2016-03-01	DENV2	2III	2III	2III_C
MW946583.1	Brazil	2004	DENV2	2III	2III	2III_C
ON123624.1	Peru	2021-03-02	DENV2	2III	2III	2III_C
ON123625.1	Peru	2021-03-02	DENV2	2III	2III	2III_C
ON123621.1	Peru	2021-02-15	DENV2	2III	2III	2III_C
ON123627.1	Peru	2021-04-06	DENV2	2III	2III	2III_C
ON123623.1	Peru	2021-03-01	DENV2	2III	2III	2III_C
ON123620.1	Peru	2021-01-25	DENV2	2III	2III	2III_C
ON123622.1	Peru	2021-02-15	DENV2	2III	2III	2III_C
ON123645.1	Peru	2021-06-18	DENV2	2III	2III	2III_C
KC294215.1	Peru	2010-12-22	DENV2	2III	2III	2III_C
KC294211.1	Peru	2011-04-04	DENV2	2III	2III	2III_C
OM791802.1	Peru	2018-12-31	DENV2	2III	2III	2III_C
KC294208.1	Peru	2011-02-23	DENV2	2III	2III	2III_C
KC294213.1	Peru	2011-04-29	DENV2	2III	2III	2III_C
KC294218.1	Peru	2011-01-24	DENV2	2III	2III	2III_C
KC294210.1	Peru	2011-03-23	DENV2	2III	2III	2III_C
KC294207.1	Peru	2011-02-11	DENV2	2III	2III	2III_C
KC294202.1	Peru	2010-12-13	DENV2	2III	2III	2III_C
KC294209.1	Peru	2011-03-01	DENV2	2III	2III	2III_C
KC294206.1	Peru	2011-02-07	DENV2	2III	2III	2III_C
KC294221.1	Peru	2010-11-16	DENV2	2III	2III	2III_C
KC294204.1	Peru	2011-01-03	DENV2	2III	2III	2III_C
KC294223.1	Peru	2010-10-19	DENV2	2III	2III	2III_C
KC294214.1	Peru	2011-05-11	DENV2	2III	2III	2III_C
KC294220.1	Peru	2010-11-04	DENV2	2III	2III	2III_C
KC294203.1	Peru	2010-12-29	DENV2	2III	2III	2III_C
KC294212.1	Peru	2011-04-24	DENV2	2III	2III	2III_C
KC294219.1	Peru	2010-10-21	DENV2	2III	2III	2III_C
KC294205.1	Peru	2011-01-18	DENV2	2III	2III	2III_C
KC294217.1	Peru	2010-11-22	DENV2	2III	2III	2III_C
MW577832.1	Brazil	2010-03-09	DENV2	2III	2III	2III_C
MN589868.1	Brazil	2010-03-09	DENV2	2III	2III	2III_C
MW577835.1	Brazil	2010-01-30	DENV2	2III	2III	2III_C
MN589869.1	Brazil	2010-03-09	DENV2	2III	2III	2III_C
MN589870.1	Brazil	2010-07-01	DENV2	2III	2III	2III_C
MW577838.1	Brazil	2011-02-16	DENV2	2III	2III	2III_C
MN589873.1	Brazil	2011-05-18	DENV2	2III	2III	2III_C
MN589872.1	Brazil	2011-02-16	DENV2	2III	2III	2III_C
MW577833.1	Brazil	2011-01-26	DENV2	2III	2III	2III_C
MN589878.1	Brazil	2011-05-04	DENV2	2III	2III	2III_C
MN589866.1	Brazil	2009-12-23	DENV2	2III	2III	2III_C
MW577831.1	Brazil	2010-03-09	DENV2	2III	2III	2III_C
MN589871.1	Brazil	2010-03-09	DENV2	2III	2III	2III_C
MW577853.1	Brazil	2009-03-17	DENV2	2III	2III	2III_C
MN589877.1	Brazil	2011-05-04	DENV2	2III	2III	2III_C
JX286516.1	Brazil	2010-03-01	DENV2	2III	2III	2III_C
JX286517.1	Brazil	2010-03-01	DENV2	2III	2III	2III_C
JX286523.1	Brazil	2010-03-24	DENV2	2III	2III	2III_C
JX286520.1	Brazil	2010-02-24	DENV2	2III	2III	2III_C
JX286526.1	Brazil	2010-03-30	DENV2	2III	2III	2III_C
MW577849.1	Brazil	2008-03-16	DENV2	2III	2III	2III_C
JX567951.1	Brazil	2008	DENV2	2III	2III	2III_C
KY415992.1	Haiti	2014-06-11	DENV2	2III	2III	2III_C
KX702403.1	Haiti	2016-02-05	DENV2	2III	2III	2III_C
KP188554.1	Brazil	2013-02-04	DENV2	2III	2III	2III_C
KP188556.1	Brazil	2013-02-08	DENV2	2III	2III	2III_C
KP188552.1	Brazil	2012-11-28	DENV2	2III	2III	2III_C
KP188549.1	Brazil	2006-05-26	DENV2	2III	2III	2III_C
KP188551.1	Brazil	2012-10-31	DENV2	2III	2III	2III_C
KP188553.1	Brazil	2013-01-10	DENV2	2III	2III	2III_C
KP188555.1	Brazil	2013-02-07	DENV2	2III	2III	2III_C
JX286525.1	Brazil	2010-03-09	DENV2	2III	2III	2III_C
JX286524.1	Brazil	2010-04-15	DENV2	2III	2III	2III_C
JX286519.1	Brazil	2010-05-04	DENV2	2III	2III	2III_C
MW577848.1	Brazil	2010-04-04	DENV2	2III	2III	2III_C
JX286518.1	Brazil	2010-04-12	DENV2	2III	2III	2III_C
MN589876.1	Brazil	2011-04-20	DENV2	2III	2III	2III_C
JX286522.1	Brazil	2010-02-24	DENV2	2III	2III	2III_C
JX286521.1	Brazil	2010-05-04	DENV2	2III	2III	2III_C
MN589867.1	Brazil	2010-04-29	DENV2	2III	2III	2III_C
MN589874.1	Brazil	2011-04-12	DENV2	2III	2III	2III_C
MN589859.1	Brazil	2007-11-22	DENV2	2III	2III	2III_C
MN589860.1	Brazil	2007-12-20	DENV2	2III	2III	2III_C
MN589862.1	Brazil	2008-03-13	DENV2	2III	2III	2III_C
MN589863.1	Brazil	2008-04-30	DENV2	2III	2III	2III_C
MN589861.1	Brazil	2008-03-17	DENV2	2III	2III	2III_C
MN589865.1	Brazil	2008-04-07	DENV2	2III	2III	2III_C
MW577841.1	Brazil	2010-03-18	DENV2	2III	2III	2III_C
MW577845.1	Brazil	2008-12-05	DENV2	2III	2III	2III_C
MW577846.1	Brazil	2008-04-23	DENV2	2III	2III	2III_C
MW577847.1	Brazil	2008-02-08	DENV2	2III	2III	2III_C
MW577854.1	Brazil	2008-02-07	DENV2	2III	2III	2III_C
MW577852.1	Brazil	2010-03-02	DENV2	2III	2III	2III_C
MW577844.1	Brazil	2008-04-23	DENV2	2III	2III	2III_C
MW577855.1	Brazil	2010-03-22	DENV2	2III	2III	2III_C
MW577834.1	Brazil	2011-02-16	DENV2	2III	2III	2III_C
MW577851.1	Brazil	2010-01-18	DENV2	2III	2III	2III_C
MW577843.1	Brazil	2008-04-23	DENV2	2III	2III	2III_C
MW577850.1	Brazil	2010-03-12	DENV2	2III	2III	2III_C
MN589875.1	Brazil	2011-04-12	DENV2	2III	2III	2III_C
MN589858.1	Brazil	2007-08-27	DENV2	2III	2III	2III_C
MN589864.1	Brazil	2008-03-17	DENV2	2III	2III	2III_C
JX567950.1	Brazil	2008	DENV2	2III	2III	2III_C
MW577842.1	Brazil	2010-03-24	DENV2	2III	2III	2III_C
MW208065.1	Brazil	2010-04-22	DENV2	2III	2III	2III_C
JX669478.1	Brazil	2010	DENV2	2III	2III	2III_C
JX669477.1	Brazil	2010	DENV2	2III	2III	2III_C
MT929743.1	Brazil	2019-05-09	DENV2	2III	2III	2III_C
MT929745.1	Brazil	2008-03-04	DENV2	2III	2III	2III_C
MT929744.1	Brazil	2008-02-28	DENV2	2III	2III	2III_C
GU131881.1	Brazil	2008	DENV2	2III	2III	2III_C
EU920844.1	French_Guiana	2006-01	DENV2	2III	2III	2III_C
GU131879.1	Brazil	2008	DENV2	2III	2III	2III_C
GQ868550.1	Brazil	2008	DENV2	2III	2III	2III_C
GU131885.1	Brazil	2008	DENV2	2III	2III	2III_C
GU131880.1	Brazil	2008	DENV2	2III	2III	2III_C
HM181971.1	Brazil	2008	DENV2	2III	2III	2III_C
GU131882.1	Brazil	2008	DENV2	2III	2III	2III_C
GU131864.1	Brazil	2008	DENV2	2III	2III	2III_C
GQ868549.1	Brazil	2008	DENV2	2III	2III	2III_C
GQ868551.1	Brazil	2008	DENV2	2III	2III	2III_C
JN819404.1	Brazil	2008	DENV2	2III	2III	2III_C
GU131883.1	Brazil	2008	DENV2	2III	2III	2III_C
GU131884.1	Brazil	2008	DENV2	2III	2III	2III_C
HQ026763.1	Brazil	2008	DENV2	2III	2III	2III_C
FJ850091.1	Brazil	2007	DENV2	2III	2III	2III_C
JX669476.1	Brazil	2010	DENV2	2III	2III	2III_C
JX669479.1	Brazil	2010	DENV2	2III	2III	2III_C
EU920848.1	French_Guiana	2006-04	DENV2	2III	2III	2III_C
EU920845.1	French_Guiana	2006-01	DENV2	2III	2III	2III_C
GQ199892.1	Jamaica	2007	DENV2	2III	2III	2III_C
EU920847.1	French_Guiana	2006-04	DENV2	2III	2III	2III_C
EU920850.1	Guadeloupe	2006-10	DENV2	2III	2III	2III_C
EU920846.1	French_Guiana	2006-03	DENV2	2III	2III	2III_C
KP188550.1	Brazil	2008-06-17	DENV2	2III	2III	2III_C
GQ199890.1	Brazil	2008	DENV2	2III	2III	2III_C
EU920838.1	Suriname	2005-08	DENV2	2III	2III	2III_C
MW577840.1	Brazil	2011-04-07	DENV2	2III	2III	2III_C
MW577837.1	Brazil	2009-09-16	DENV2	2III	2III	2III_C
EU920842.1	Suriname	2005-10	DENV2	2III	2III	2III_C
FJ898453.1	USA	2005	DENV2	2III	2III	2III_C
EU687216.1	USA	2005	DENV2	2III	2III	2III_C
FJ898451.1	Dominican_Republic	2003	DENV2	2III	2III	2III_C
EU920833.1	French_Guiana	2000-01	DENV2	2III	2III	2III_C
EU920832.1	French_Guiana	1999-05	DENV2	2III	2III	2III_C
EU687212.1	USA	1998	DENV2	2III	2III	2III_C
EU677145.1	USA	1999	DENV2	2III	2III	2III_C
FJ898460.1	Saint_Kitts_and_Nevis	2001	DENV2	2III	2III	2III_C
EU660406.1	Nicaragua	2007	DENV2	2III	2III	2III_D	2III_D.1.1
EU569700.1	Nicaragua	2007	DENV2	2III	2III	2III_D	2III_D.1.1
EU596498.1	Nicaragua	2007	DENV2	2III	2III	2III_D	2III_D.1.1
EU569698.1	Nicaragua	2007	DENV2	2III	2III	2III_D	2III_D.1.1
KF955366.1	Nicaragua	2007	DENV2	2III	2III	2III_D	2III_D.1.1
EU569701.1	Nicaragua	2007	DENV2	2III	2III	2III_D	2III_D.1.1
FJ898434.1	Nicaragua	2007	DENV2	2III	2III	2III_D	2III_D.1.1
FJ744707.1	Nicaragua	2007	DENV2	2III	2III	2III_D	2III_D.1.1
EU482625.1	Nicaragua	2007	DENV2	2III	2III	2III_D	2III_D.1.1
EU569692.1	Nicaragua	2007	DENV2	2III	2III	2III_D	2III_D.1.1
JF357905.1	Nicaragua	2007	DENV2	2III	2III	2III_D	2III_D.1.1
FJ182014.1	Nicaragua	2007	DENV2	2III	2III	2III_D	2III_D.1.1
JF357907.1	Nicaragua	2007	DENV2	2III	2III	2III_D	2III_D.1.1
HQ634199.1	Nicaragua	2007	DENV2	2III	2III	2III_D	2III_D.1.1
EU482630.1	Nicaragua	2007	DENV2	2III	2III	2III_D	2III_D.1.1
FJ639836.1	Nicaragua	2007	DENV2	2III	2III	2III_D	2III_D.1.1
FJ373301.1	Nicaragua	2007	DENV2	2III	2III	2III_D	2III_D.1.1
EU569695.1	Nicaragua	2007	DENV2	2III	2III	2III_D	2III_D.1.1
EU482627.1	Nicaragua	2007	DENV2	2III	2III	2III_D	2III_D.1.1
FJ478459.1	Nicaragua	2007	DENV2	2III	2III	2III_D	2III_D.1.1
GQ199866.1	Nicaragua	2007	DENV2	2III	2III	2III_D	2III_D.1.1
FJ906960.1	Nicaragua	2007	DENV2	2III	2III	2III_D	2III_D.1.1
EU482624.1	Nicaragua	2007	DENV2	2III	2III	2III_D	2III_D.1.1
GQ199869.1	Nicaragua	2007	DENV2	2III	2III	2III_D	2III_D.1.1
FJ639834.1	Nicaragua	2007	DENV2	2III	2III	2III_D	2III_D.1.1
EU482628.1	Nicaragua	2007	DENV2	2III	2III	2III_D	2III_D.1.1
EU482626.1	Nicaragua	2007	DENV2	2III	2III	2III_D	2III_D.1.1
KF955369.1	Nicaragua	2007	DENV2	2III	2III	2III_D	2III_D.1.1
EU569697.1	Nicaragua	2007	DENV2	2III	2III	2III_D	2III_D.1.1
EU482622.1	Nicaragua	2007	DENV2	2III	2III	2III_D	2III_D.1.1
EU660404.1	Nicaragua	2007	DENV2	2III	2III	2III_D	2III_D.1.1
GQ199868.1	Nicaragua	2007	DENV2	2III	2III	2III_D	2III_D.1.1
EU621672.1	Nicaragua	2007	DENV2	2III	2III	2III_D	2III_D.1.1
EU482621.1	Nicaragua	2007	DENV2	2III	2III	2III_D	2III_D.1.1
EU569696.1	Nicaragua	2007	DENV2	2III	2III	2III_D	2III_D.1.1
FJ850116.1	Nicaragua	2007	DENV2	2III	2III	2III_D	2III_D.1.1
EU569694.1	Nicaragua	2007	DENV2	2III	2III	2III_D	2III_D.1.1
FJ390391.1	Nicaragua	2007	DENV2	2III	2III	2III_D	2III_D.1.1
EU596497.1	Nicaragua	2007	DENV2	2III	2III	2III_D	2III_D.1.1
JX079690.1	Nicaragua	2007	DENV2	2III	2III	2III_D	2III_D.1.1
FJ898432.1	Nicaragua	2007	DENV2	2III	2III	2III_D	2III_D.1.1
EU596495.1	Nicaragua	2007	DENV2	2III	2III	2III_D	2III_D.1.1
HQ541787.1	Nicaragua	2007	DENV2	2III	2III	2III_D	2III_D.1.1
FJ882593.1	Nicaragua	2007	DENV2	2III	2III	2III_D	2III_D.1.1
HM631865.1	Nicaragua	2007	DENV2	2III	2III	2III_D	2III_D.1.1
EU482623.1	Nicaragua	2007	DENV2	2III	2III	2III_D	2III_D.1.1
JX079688.1	Nicaragua	2008	DENV2	2III	2III	2III_D	2III_D.1.1
FJ810418.1	Nicaragua	2008	DENV2	2III	2III	2III_D	2III_D.1.1
FJ898479.1	Nicaragua	2007	DENV2	2III	2III	2III_D	2III_D.1.1
FJ744706.1	Nicaragua	2007	DENV2	2III	2III	2III_D	2III_D.1.1
JX079691.1	Nicaragua	2007	DENV2	2III	2III	2III_D	2III_D.1.1
FJ547090.1	Nicaragua	2007	DENV2	2III	2III	2III_D	2III_D.1.1
EU569693.1	Nicaragua	2007	DENV2	2III	2III	2III_D	2III_D.1.1
JN819421.1	Nicaragua	2007	DENV2	2III	2III	2III_D	2III_D.1.1
FJ850051.1	Nicaragua	2007	DENV2	2III	2III	2III_D	2III_D.1.1
JN819420.1	Nicaragua	2007	DENV2	2III	2III	2III_D	2III_D.1.1
EU569702.1	Nicaragua	2007	DENV2	2III	2III	2III_D	2III_D.1.1
FJ744703.1	Nicaragua	2007	DENV2	2III	2III	2III_D	2III_D.1.1
FJ850050.1	Nicaragua	2007	DENV2	2III	2III	2III_D	2III_D.1.1
FJ373300.1	Nicaragua	2007	DENV2	2III	2III	2III_D	2III_D.1.1
FJ744708.1	Nicaragua	2007	DENV2	2III	2III	2III_D	2III_D.1.1
FJ639833.1	Nicaragua	2007	DENV2	2III	2III	2III_D	2III_D.1.1
EU596499.1	Nicaragua	2007	DENV2	2III	2III	2III_D	2III_D.1.1
EU660405.1	Nicaragua	2007	DENV2	2III	2III	2III_D	2III_D.1.1
EU596496.1	Nicaragua	2007	DENV2	2III	2III	2III_D	2III_D.1.1
JF730051.1	Nicaragua	2009	DENV2	2III	2III	2III_D	2III_D.1.1
HQ705625.1	Nicaragua	2009	DENV2	2III	2III	2III_D	2III_D.1.1
JF730052.1	Nicaragua	2009	DENV2	2III	2III	2III_D	2III_D.1.1
HM631867.1	Nicaragua	2006	DENV2	2III	2III	2III_D	2III_D.1.1
EU482690.1	Nicaragua	2006	DENV2	2III	2III	2III_D	2III_D.1.1
EU482601.1	Nicaragua	2007	DENV2	2III	2III	2III_D	2III_D.1.1
EU482638.1	Nicaragua	2007	DENV2	2III	2III	2III_D	2III_D.1.1
GQ199896.1	Nicaragua	2006	DENV2	2III	2III	2III_D	2III_D.1.1
FJ744743.1	Nicaragua	2007	DENV2	2III	2III	2III_D	2III_D.1.1
EU482694.1	Nicaragua	2007	DENV2	2III	2III	2III_D	2III_D.1.1
HQ541786.1	Nicaragua	2006	DENV2	2III	2III	2III_D	2III_D.1.1
EU482773.1	Nicaragua	2006	DENV2	2III	2III	2III_D	2III_D.1.1
GQ868604.1	Nicaragua	2005	DENV2	2III	2III	2III_D	2III_D.1.1
EU482685.1	Nicaragua	2006	DENV2	2III	2III	2III_D	2III_D.1.1
EU482772.1	Nicaragua	2006	DENV2	2III	2III	2III_D	2III_D.1.1
EU482686.1	Nicaragua	2006	DENV2	2III	2III	2III_D	2III_D.1.1
MW946495.1	Nicaragua	2006	DENV2	2III	2III	2III_D	2III_D.1.1
EU482684.1	Nicaragua	2006	DENV2	2III	2III	2III_D	2III_D.1.1
HQ733861.1	Nicaragua	2006	DENV2	2III	2III	2III_D	2III_D.1.1
JN819424.1	Nicaragua	2006	DENV2	2III	2III	2III_D	2III_D.1.1
FJ744742.1	Nicaragua	2006	DENV2	2III	2III	2III_D	2III_D.1.1
OQ821470	Cuba	2022-09-26	DENV2	2III	2III	2III_D	2III_D.1.1
OQ821463	Cuba	2022-07-14	DENV2	2III	2III	2III_D	2III_D.1.1
OQ821459	Cuba	2022-06-28	DENV2	2III	2III	2III_D	2III_D.1.1
OQ821458	Cuba	2022-06-28	DENV2	2III	2III	2III_D	2III_D.1.1
OQ821434	Cuba	2019-09-26	DENV2	2III	2III	2III_D	2III_D.1.1
OQ821464	Cuba	2022-07-26	DENV2	2III	2III	2III_D	2III_D.1.1
OQ821466	Cuba	2022-08-05	DENV2	2III	2III	2III_D	2III_D.1.1
OQ821456	Cuba	2022-06-20	DENV2	2III	2III	2III_D	2III_D.1.1
OQ821457	Cuba	2022-06-28	DENV2	2III	2III	2III_D	2III_D.1.1
OQ821407	Cuba	2019-08-03	DENV2	2III	2III	2III_D	2III_D.1.1
OQ821419	Cuba	2019-09-08	DENV2	2III	2III	2III_D	2III_D.1.1
OQ821420	Cuba	2019-09-08	DENV2	2III	2III	2III_D	2III_D.1.1
OQ821428	Cuba	2019-09-18	DENV2	2III	2III	2III_D	2III_D.1.1
OQ821442	Cuba	2019-10-28	DENV2	2III	2III	2III_D	2III_D.1.1
OQ821471	Cuba	2022-11-30	DENV2	2III	2III	2III_D	2III_D.1.1
OQ821453	Cuba	2022-02-19	DENV2	2III	2III	2III_D	2III_D.1.1
OQ821450	Cuba	2021-12-22	DENV2	2III	2III	2III_D	2III_D.1.1
OQ821451	Cuba	2021-12-24	DENV2	2III	2III	2III_D	2III_D.1.1
OQ445893.1	Cuba	2022-09-27	DENV2	2III	2III	2III_D	2III_D.1.1
OQ821496	USA	2019-07-11	DENV2	2III	2III	2III_D	2III_D.1.1
OQ821392	Cuba	2019-06-03	DENV2	2III	2III	2III_D	2III_D.1.1
OQ821435	Cuba	2019-09-28	DENV2	2III	2III	2III_D	2III_D.1.1
OQ445892.1	Cuba	2022-09-27	DENV2	2III	2III	2III_D	2III_D.1.1
OQ821441	Cuba	2019-10-14	DENV2	2III	2III	2III_D	2III_D.1.1
OQ821429	Cuba	2019-09-20	DENV2	2III	2III	2III_D	2III_D.1.1
OQ821382	Costa_Rica	2016-08-01	DENV2	2III	2III	2III_D	2III_D.1.1
JF357906.1	Nicaragua	2008	DENV2	2III	2III	2III_D	2III_D.1.1
FJ744709.1	Nicaragua	2008	DENV2	2III	2III	2III_D	2III_D.1.1
EU482691.1	Nicaragua	2006	DENV2	2III	2III	2III_D	2III_D.1.1
HQ541792.1	Nicaragua	2008	DENV2	2III	2III	2III_D	2III_D.1.1
FJ205885.1	Nicaragua	2008	DENV2	2III	2III	2III_D	2III_D.1.1
EU596483.1	Nicaragua	2006	DENV2	2III	2III	2III_D	2III_D.1.1
EU482620.1	Nicaragua	2006	DENV2	2III	2III	2III_D	2III_D.1.1
EU482683.1	Nicaragua	2006	DENV2	2III	2III	2III_D	2III_D.1.1
EU482692.1	Nicaragua	2006	DENV2	2III	2III	2III_D	2III_D.1.1
FJ639835.1	Nicaragua	2007	DENV2	2III	2III	2III_D	2III_D.1.1
EU596500.1	Nicaragua	2007	DENV2	2III	2III	2III_D	2III_D.1.1
FJ639837.1	Nicaragua	2007	DENV2	2III	2III	2III_D	2III_D.1.1
EU482766.1	Nicaragua	2005	DENV2	2III	2III	2III_D	2III_D.1.1
EU482687.1	Nicaragua	2006	DENV2	2III	2III	2III_D	2III_D.1.1
EU482751.1	Nicaragua	2005	DENV2	2III	2III	2III_D	2III_D.1.1
EU482682.1	Nicaragua	2006	DENV2	2III	2III	2III_D	2III_D.1.1
FJ478455.1	Nicaragua	2005	DENV2	2III	2III	2III_D	2III_D.1.1
OQ144239.1	Nicaragua	2018-08-29	DENV2	2III	2III	2III_D	2III_D.1.2
OQ144252.1	Nicaragua	2018-10-09	DENV2	2III	2III	2III_D	2III_D.1.2
OQ144223.1	Nicaragua	2018-05-10	DENV2	2III	2III	2III_D	2III_D.1.2
OQ144231.1	Nicaragua	2018-08-16	DENV2	2III	2III	2III_D	2III_D.1.2
OQ144244.1	Nicaragua	2018-09-18	DENV2	2III	2III	2III_D	2III_D.1.2
OQ144229.1	Nicaragua	2018-08-13	DENV2	2III	2III	2III_D	2III_D.1.2
OQ144238.1	Nicaragua	2018-08-28	DENV2	2III	2III	2III_D	2III_D.1.2
OQ144236.1	Nicaragua	2018-08-28	DENV2	2III	2III	2III_D	2III_D.1.2
OQ144230.1	Nicaragua	2018-08-15	DENV2	2III	2III	2III_D	2III_D.1.2
OQ144237.1	Nicaragua	2018-08-28	DENV2	2III	2III	2III_D	2III_D.1.2
OQ144242.1	Nicaragua	2018-09-05	DENV2	2III	2III	2III_D	2III_D.1.2
OQ144249.1	Nicaragua	2018-09-27	DENV2	2III	2III	2III_D	2III_D.1.2
OQ144226.1	Nicaragua	2018-07-25	DENV2	2III	2III	2III_D	2III_D.1.2
OQ144228.1	Nicaragua	2018-08-01	DENV2	2III	2III	2III_D	2III_D.1.2
OQ144245.1	Nicaragua	2018-09-20	DENV2	2III	2III	2III_D	2III_D.1.2
OQ144241.1	Nicaragua	2018-09-03	DENV2	2III	2III	2III_D	2III_D.1.2
OQ144248.1	Nicaragua	2018-09-26	DENV2	2III	2III	2III_D	2III_D.1.2
OQ144251.1	Nicaragua	2018-10-03	DENV2	2III	2III	2III_D	2III_D.1.2
OQ821492	Nicaragua	2019-12-13	DENV2	2III	2III	2III_D	2III_D.1.2
OQ144243.1	Nicaragua	2018-09-10	DENV2	2III	2III	2III_D	2III_D.1.2
OQ144224.1	Nicaragua	2018-06-28	DENV2	2III	2III	2III_D	2III_D.1.2
OQ144240.1	Nicaragua	2018-08-30	DENV2	2III	2III	2III_D	2III_D.1.2
OQ144247.1	Nicaragua	2018-09-26	DENV2	2III	2III	2III_D	2III_D.1.2
OQ144246.1	Nicaragua	2018-09-26	DENV2	2III	2III	2III_D	2III_D.1.2
OQ144232.1	Nicaragua	2018-08-16	DENV2	2III	2III	2III_D	2III_D.1.2
OQ144235.1	Nicaragua	2018-08-27	DENV2	2III	2III	2III_D	2III_D.1.2
OQ144233.1	Nicaragua	2018-08-21	DENV2	2III	2III	2III_D	2III_D.1.2
OQ144253.1	Nicaragua	2018-10-23	DENV2	2III	2III	2III_D	2III_D.1.2
OQ144234.1	Nicaragua	2018-08-23	DENV2	2III	2III	2III_D	2III_D.1.2
OQ144250.1	Nicaragua	2018-10-01	DENV2	2III	2III	2III_D	2III_D.1.2
OQ821489	Nicaragua	2019-08-27	DENV2	2III	2III	2III_D	2III_D.1.2
OQ144227.1	Nicaragua	2018-07-26	DENV2	2III	2III	2III_D	2III_D.1.2
OQ144225.1	Nicaragua	2018-06-29	DENV2	2III	2III	2III_D	2III_D.1.2
OQ821486	Nicaragua	2019-06-06	DENV2	2III	2III	2III_D	2III_D.1.2
OQ821498	Nicaragua	2019-09-15	DENV2	2III	2III	2III_D	2III_D.1.2
OQ821490	Nicaragua	2019-09-05	DENV2	2III	2III	2III_D	2III_D.1.2
OQ821487	Nicaragua	2019-07-14	DENV2	2III	2III	2III_D	2III_D.1.2
OQ821488	Nicaragua	2019-08-12	DENV2	2III	2III	2III_D	2III_D.1.2
OQ821497	USA	2019-08-29	DENV2	2III	2III	2III_D	2III_D.1.2
MZ008454.1	Nicaragua	2016	DENV2	2III	2III	2III_D	2III_D.1.2
MZ008456.1	Nicaragua	2016	DENV2	2III	2III	2III_D	2III_D.1.2
MZ008465.1	Nicaragua	2015	DENV2	2III	2III	2III_D	2III_D.1.2
MZ008458.1	Nicaragua	2015	DENV2	2III	2III	2III_D	2III_D.1.2
MZ008467.1	Nicaragua	2015	DENV2	2III	2III	2III_D	2III_D.1.2
MZ008457.1	Nicaragua	2015	DENV2	2III	2III	2III_D	2III_D.1.2
MZ008455.1	Nicaragua	2016	DENV2	2III	2III	2III_D	2III_D.1.2
OQ821476	Honduras	2014-10-14	DENV2	2III	2III	2III_D	2III_D.1.2
OQ821479	Honduras	2019-08-27	DENV2	2III	2III	2III_D	2III_D.1.2
OQ821477	Honduras	2019-07-12	DENV2	2III	2III	2III_D	2III_D.1.2
OQ821478	Honduras	2019-08-02	DENV2	2III	2III	2III_D	2III_D.1.2
OQ821498	USA	2019-09-14	DENV2	2III	2III	2III_D	2III_D.1.2
OQ821474	Guatemala	2017-04-22	DENV2	2III	2III	2III_D	2III_D.1.2
OQ821383	Cuba	2013-12-01	DENV2	2III	2III	2III_D	2III_D.1.2
KY977454.1	Panama	2011	DENV2	2III	2III	2III_D	2III_D.1.2
OQ821483	Mexico	2019-08-19	DENV2	2III	2III	2III_D	2III_D.1.2
KJ189370.1	Mexico	2011	DENV2	2III	2III	2III_D	2III_D.1.2
HQ999999.1	Guatemala	2009	DENV2	2III	2III	2III_D	2III_D.1.2
EPI_ISL_17689853	NA	NA	DENV2	2III	2III	2III_D	2III_D.1.2
EPI_ISL_17689854	NA	NA	DENV2	2III	2III	2III_D	2III_D.1.2
EPI_ISL_17689859	NA	NA	DENV2	2III	2III	2III_D	2III_D.1.2
EPI_ISL_17689852	NA	NA	DENV2	2III	2III	2III_D	2III_D.1.2
OQ821485	Mexico	2022-07-06	DENV2	2III	2III	2III_D	2III_D.1.2
EPI_ISL_17689849	NA	NA	DENV2	2III	2III	2III_D	2III_D.1.2
EPI_ISL_17689876	NA	NA	DENV2	2III	2III	2III_D	2III_D.1.2
EPI_ISL_17689848	NA	NA	DENV2	2III	2III	2III_D	2III_D.1.2
EPI_ISL_17689850	NA	NA	DENV2	2III	2III	2III_D	2III_D.1.2
EPI_ISL_17689856	NA	NA	DENV2	2III	2III	2III_D	2III_D.1.2
EPI_ISL_17689858	NA	NA	DENV2	2III	2III	2III_D	2III_D.1.2
EPI_ISL_17689857	NA	NA	DENV2	2III	2III	2III_D	2III_D.1.2
EPI_ISL_17689855	NA	NA	DENV2	2III	2III	2III_D	2III_D.1.2
MT897896.1	Mexico	2018-08-16	DENV2	2III	2III	2III_D	2III_D.1.2
OQ821484	Mexico	2019-11-06	DENV2	2III	2III	2III_D	2III_D.1.2
MT899085.1	Mexico	2019-09-13	DENV2	2III	2III	2III_D	2III_D.1.2
EPI_ISL_17689847	NA	NA	DENV2	2III	2III	2III_D	2III_D.1.2
MZ945531.1	USA	2020-11-01	DENV2	2III	2III	2III_D	2III_D.1.2
MZ945532.1	USA	2020-10-28	DENV2	2III	2III	2III_D	2III_D.1.2
MZ945533.1	USA	2020-10-28	DENV2	2III	2III	2III_D	2III_D.1.2
MZ945534.1	USA	2020-10-13	DENV2	2III	2III	2III_D	2III_D.1.2
MZ945535.1	USA	2020-10-08	DENV2	2III	2III	2III_D	2III_D.1.2
MT899084.1	Mexico	2019-10-10	DENV2	2III	2III	2III_D	2III_D.1.2
OM505021.1	Mexico	2021-06-30	DENV2	2III	2III	2III_D	2III_D.1.2
EPI_ISL_17689874	NA	NA	DENV2	2III	2III	2III_D	2III_D.1.2
EPI_ISL_17689875	NA	NA	DENV2	2III	2III	2III_D	2III_D.1.2
EPI_ISL_17689851	NA	NA	DENV2	2III	2III	2III_D	2III_D.1.2
OM505022.1	Mexico	2021-09-21	DENV2	2III	2III	2III_D	2III_D.1.2
MZ008462.1	Nicaragua	2015	DENV2	2III	2III	2III_D	2III_D.1.2
MZ008463.1	Nicaragua	2013	DENV2	2III	2III	2III_D	2III_D.1.2
MZ008464.1	Nicaragua	2014	DENV2	2III	2III	2III_D	2III_D.1.2
MZ008466.1	Nicaragua	2013	DENV2	2III	2III	2III_D	2III_D.1.2
MZ008460.1	Nicaragua	2013	DENV2	2III	2III	2III_D	2III_D.1.2
MZ008459.1	Nicaragua	2013	DENV2	2III	2III	2III_D	2III_D.1.2
MZ008461.1	Nicaragua	2013	DENV2	2III	2III	2III_D	2III_D.1.2
EU482634.1	Nicaragua	2006	DENV2	2III	2III	2III_D	2III_D.1
EU482689.1	Nicaragua	2006	DENV2	2III	2III	2III_D	2III_D.1
EU482757.1	Nicaragua	2005	DENV2	2III	2III	2III_D	2III_D.1
EU482603.1	Nicaragua	2007	DENV2	2III	2III	2III_D	2III_D.1
EU482748.1	Nicaragua	2005	DENV2	2III	2III	2III_D	2III_D.1
HM631866.1	Nicaragua	2006	DENV2	2III	2III	2III_D	2III_D.1
EU482693.1	Nicaragua	2006	DENV2	2III	2III	2III_D	2III_D.1
EU482696.1	Nicaragua	2006	DENV2	2III	2III	2III_D	2III_D.1
FJ898478.1	Nicaragua	2000	DENV2	2III	2III	2III_D	2III_D.1
FJ898435.1	Nicaragua	2005	DENV2	2III	2III	2III_D	2III_D.1.3
EU482637.1	Nicaragua	2005	DENV2	2III	2III	2III_D	2III_D.1.3
EU482633.1	Nicaragua	2006	DENV2	2III	2III	2III_D	2III_D.1.3
EU482597.1	Nicaragua	2005	DENV2	2III	2III	2III_D	2III_D.1.3
EU482636.1	Nicaragua	2005	DENV2	2III	2III	2III_D	2III_D.1.3
EU482632.1	Nicaragua	2005	DENV2	2III	2III	2III_D	2III_D.1.3
EU482758.1	Nicaragua	2005	DENV2	2III	2III	2III_D	2III_D.1.3
EU482600.1	Nicaragua	2005	DENV2	2III	2III	2III_D	2III_D.1.3
EU596484.1	Nicaragua	2005	DENV2	2III	2III	2III_D	2III_D.1.3
EU482749.1	Nicaragua	2005	DENV2	2III	2III	2III_D	2III_D.1.3
EU482635.1	Nicaragua	2005	DENV2	2III	2III	2III_D	2III_D.1.3
KF955362.1	Nicaragua	2005	DENV2	2III	2III	2III_D	2III_D.1.3
FJ850115.1	Nicaragua	2005	DENV2	2III	2III	2III_D	2III_D.1.3
EU482770.1	Nicaragua	2005	DENV2	2III	2III	2III_D	2III_D.1.3
FJ850067.1	Nicaragua	2006	DENV2	2III	2III	2III_D	2III_D.1.3
EU482639.1	Nicaragua	2006	DENV2	2III	2III	2III_D	2III_D.1.3
EU482629.1	Nicaragua	2007	DENV2	2III	2III	2III_D	2III_D.1.3
EU482760.1	Nicaragua	2005	DENV2	2III	2III	2III_D	2III_D.1.3
HQ541805.1	Nicaragua	2005	DENV2	2III	2III	2III_D	2III_D.1.3
EU482750.1	Nicaragua	2005	DENV2	2III	2III	2III_D	2III_D.1.3
HQ541794.1	Nicaragua	2005	DENV2	2III	2III	2III_D	2III_D.1.3
EU482753.1	Nicaragua	2005	DENV2	2III	2III	2III_D	2III_D.1.3
EU482769.1	Nicaragua	2005	DENV2	2III	2III	2III_D	2III_D.1.3
EU482688.1	Nicaragua	2006	DENV2	2III	2III	2III_D	2III_D.1.3
GQ868646.1	Nicaragua	2007	DENV2	2III	2III	2III_D	2III_D.1.3
FJ390390.1	Nicaragua	2007	DENV2	2III	2III	2III_D	2III_D.1.3
HQ541788.1	Nicaragua	2007	DENV2	2III	2III	2III_D	2III_D.1.3
FJ410291.1	Nicaragua	2007	DENV2	2III	2III	2III_D	2III_D.1.3
EU569699.1	Nicaragua	2007	DENV2	2III	2III	2III_D	2III_D.1.3
HQ705624.1	Nicaragua	2009	DENV2	2III	2III	2III_D	2III_D.1.3
MW946269.1	Nicaragua	2005	DENV2	2III	2III	2III_D	2III_D.1.3
EU482756.1	Nicaragua	2005	DENV2	2III	2III	2III_D	2III_D.1.3
HM631868.1	Nicaragua	2005	DENV2	2III	2III	2III_D	2III_D.1.3
EU482599.1	Nicaragua	2005	DENV2	2III	2III	2III_D	2III_D.1.3
EU482681.1	Nicaragua	2005	DENV2	2III	2III	2III_D	2III_D.1.3
EU482631.1	Nicaragua	2005	DENV2	2III	2III	2III_D	2III_D.1.3
EU482761.1	Nicaragua	2005	DENV2	2III	2III	2III_D	2III_D.1.3
EU482602.1	Nicaragua	2005	DENV2	2III	2III	2III_D	2III_D.1.3
FJ744741.1	Nicaragua	2006	DENV2	2III	2III	2III_D	2III_D.1.3
EU482695.1	Nicaragua	2005	DENV2	2III	2III	2III_D	2III_D.1.3
FJ850054.1	Nicaragua	2005	DENV2	2III	2III	2III_D	2III_D.1.3
EU482598.1	Nicaragua	2005	DENV2	2III	2III	2III_D	2III_D.1.3
EU482680.1	Nicaragua	2005	DENV2	2III	2III	2III_D	2III_D.1.3
EU482759.1	Nicaragua	2005	DENV2	2III	2III	2III_D	2III_D.1.3
FJ906961.1	Nicaragua	2005	DENV2	2III	2III	2III_D	2III_D.1.3
FJ850053.1	Nicaragua	2005	DENV2	2III	2III	2III_D	2III_D.1.3
FJ898436.1	Nicaragua	2004	DENV2	2III	2III	2III_D	2III_D.1.3
FJ226066.1	Nicaragua	2005	DENV2	2III	2III	2III_D	2III_D.1.3
EU482754.1	Nicaragua	2005	DENV2	2III	2III	2III_D	2III_D.1.3
EU482444.1	Nicaragua	2006	DENV2	2III	2III	2III_D	2III_D.1.3
EU482755.1	Nicaragua	2005	DENV2	2III	2III	2III_D	2III_D.1.3
EU482763.1	Nicaragua	2005	DENV2	2III	2III	2III_D	2III_D.1.3
EU482771.1	Nicaragua	2005	DENV2	2III	2III	2III_D	2III_D.1.3
GQ199874.1	Nicaragua	2004	DENV2	2III	2III	2III_D	2III_D.1.3
JX079694.1	Nicaragua	2005	DENV2	2III	2III	2III_D	2III_D.1.3
EU482752.1	Nicaragua	2005	DENV2	2III	2III	2III_D	2III_D.1.3
HQ541793.1	Nicaragua	2005	DENV2	2III	2III	2III_D	2III_D.1.3
FJ882594.1	Nicaragua	2007	DENV2	2III	2III	2III_D	2III_D.1.3
FJ906962.1	Nicaragua	2005	DENV2	2III	2III	2III_D	2III_D.1.3
EU482762.1	Nicaragua	2005	DENV2	2III	2III	2III_D	2III_D.1.3
FJ906956.1	Nicaragua	2005	DENV2	2III	2III	2III_D	2III_D.1.3
FJ850118.1	Nicaragua	2000	DENV2	2III	2III	2III_D	2III_D.1
FJ850062.1	Nicaragua	2000	DENV2	2III	2III	2III_D	2III_D.1
FJ850063.1	Nicaragua	2000	DENV2	2III	2III	2III_D	2III_D.1
FJ744705.1	Nicaragua	2000	DENV2	2III	2III	2III_D	2III_D.1
FJ850066.1	Nicaragua	2000	DENV2	2III	2III	2III_D	2III_D.1
FJ744745.1	Nicaragua	2000	DENV2	2III	2III	2III_D	2III_D.1
FJ744744.1	Nicaragua	2000	DENV2	2III	2III	2III_D	2III_D.1
FJ850120.1	Nicaragua	2001	DENV2	2III	2III	2III_D	2III_D.1
FJ744704.1	Nicaragua	2001	DENV2	2III	2III	2III_D	2III_D.1
MH781015.1	Mexico	2012	DENV2	2III	2III	2III_D	2III_D.1
MH781014.1	Mexico	2012	DENV2	2III	2III	2III_D	2III_D.1
MH781013.1	Mexico	2012	DENV2	2III	2III	2III_D	2III_D.1
JN819422.1	Mexico	2008	DENV2	2III	2III	2III_D	2III_D.1
KJ189309.1	Mexico	2010	DENV2	2III	2III	2III_D	2III_D.1
GQ199894.1	Mexico	2005	DENV2	2III	2III	2III_D	2III_D.1
KJ189308.1	Mexico	2009	DENV2	2III	2III	2III_D	2III_D.1
GQ199893.1	Mexico	2002	DENV2	2III	2III	2III_D	2III_D.1
GU369819.1	Mexico	2002-08-22	DENV2	2III	2III	2III_D	2III_D.1
FJ850065.1	Nicaragua	2000	DENV2	2III	2III	2III_D	2III_D.1
FJ850117.1	Nicaragua	2000	DENV2	2III	2III	2III_D	2III_D.1
GQ199895.1	Nicaragua	1999	DENV2	2III	2III	2III_D	2III_D.1
FJ898477.1	Nicaragua	2000	DENV2	2III	2III	2III_D	2III_D.1
FJ850064.1	Nicaragua	2000	DENV2	2III	2III	2III_D	2III_D.1
FJ850061.1	Nicaragua	2000	DENV2	2III	2III	2III_D	2III_D.1
GQ199897.1	Nicaragua	2002	DENV2	2III	2III	2III_D	2III_D.1
FJ850121.1	Nicaragua	2001	DENV2	2III	2III	2III_D	2III_D.1
JN819416.1	Nicaragua	2000	DENV2	2III	2III	2III_D	2III_D.1
GQ199898.1	Nicaragua	2001	DENV2	2III	2III	2III_D	2III_D.1
FJ850119.1	Nicaragua	2000	DENV2	2III	2III	2III_D	2III_D.1
FJ873808.1	Nicaragua	2000	DENV2	2III	2III	2III_D	2III_D.1
FJ850060.1	Nicaragua	2000	DENV2	2III	2III	2III_D	2III_D.1
GU131974.1	Mexico	2007	DENV2	2III	2III	2III_D	2III_D.1
GQ868516.1	Mexico	2007	DENV2	2III	2III	2III_D	2III_D.1
KF955395.1	Mexico	2007	DENV2	2III	2III	2III_D	2III_D.1
KJ189310.1	Mexico	2007	DENV2	2III	2III	2III_D	2III_D.1
GQ868515.1	Mexico	2007	DENV2	2III	2III	2III_D	2III_D.1
KJ189311.1	Mexico	2007	DENV2	2III	2III	2III_D	2III_D.1
GU131975.1	Mexico	2007	DENV2	2III	2III	2III_D	2III_D.1
GU131955.1	Mexico	2004	DENV2	2III	2III	2III_D	2III_D.1
GU131959.1	Mexico	2006	DENV2	2III	2III	2III_D	2III_D.1
GQ868497.1	Mexico	2006	DENV2	2III	2III	2III_D	2III_D.1
KU509267.1	Guatemala	2010	DENV2	2III	2III	2III_D	2III_D.1
FJ898439.1	Mexico	2008	DENV2	2III	2III	2III_D	2III_D.1
FJ898438.1	Mexico	2002	DENV2	2III	2III	2III_D	2III_D.1
FJ898461.1	Belize	2002	DENV2	2III	2III	2III_D	2III_D.1
MH069495.1	Venezuela	2015-12-14	DENV2	2III	2III	2III_D	2III_D.2
MH069498.1	Venezuela	2015-10-06	DENV2	2III	2III	2III_D	2III_D.2
MH069496.1	Venezuela	2015-10-26	DENV2	2III	2III	2III_D	2III_D.2
MZ773408.1	Colombia	2019-09	DENV2	2III	2III	2III_D	2III_D.2
OQ821501	Venezuela	2016-01-23	DENV2	2III	2III	2III_D	2III_D.2
ON510268.1	Colombia	2021-04-09	DENV2	2III	2III	2III_D	2III_D.2
ON510269.1	Colombia	2021-04-09	DENV2	2III	2III	2III_D	2III_D.2
ON510270.1	Colombia	2021-05-10	DENV2	2III	2III	2III_D	2III_D.2
MH450302.1	Venezuela	2015-10-27	DENV2	2III	2III	2III_D	2III_D.2
MH450310.1	Venezuela	2010-08-31	DENV2	2III	2III	2III_D	2III_D.2
HQ332185.1	Venezuela	2007	DENV2	2III	2III	2III_D	2III_D.2
EU482604.1	Venezuela	2007	DENV2	2III	2III	2III_D	2III_D.2
EU482606.1	Venezuela	2007	DENV2	2III	2III	2III_D	2III_D.2
EU482608.1	Venezuela	2007	DENV2	2III	2III	2III_D	2III_D.2
EU482605.1	Venezuela	2007	DENV2	2III	2III	2III_D	2III_D.2
HQ332190.1	Venezuela	2007	DENV2	2III	2III	2III_D	2III_D.2
HQ332187.1	Venezuela	2007	DENV2	2III	2III	2III_D	2III_D.2
MH215277.1	Venezuela	2016-04	DENV2	2III	2III	2III_D	2III_D.2
FJ850107.1	Venezuela	2008	DENV2	2III	2III	2III_D	2III_D.2
MH450300.1	Venezuela	2015-10-15	DENV2	2III	2III	2III_D	2III_D.2
HQ332184.1	Venezuela	2006	DENV2	2III	2III	2III_D	2III_D.2
FJ850106.1	Venezuela	2008	DENV2	2III	2III	2III_D	2III_D.2
KF955385.1	Venezuela	2007	DENV2	2III	2III	2III_D	2III_D.2
FJ850105.1	Venezuela	2007	DENV2	2III	2III	2III_D	2III_D.2
GQ868641.1	Venezuela	2007	DENV2	2III	2III	2III_D	2III_D.2
FJ898467.1	Venezuela	2005	DENV2	2III	2III	2III_D	2III_D.2
OQ821500	Venezuela	2015-08-31	DENV2	2III	2III	2III_D	2III_D.2
FJ850112.1	Venezuela	2004	DENV2	2III	2III	2III_D	2III_D.2
FJ639733.1	Venezuela	2005	DENV2	2III	2III	2III_D	2III_D.2
FJ639809.1	Venezuela	2005	DENV2	2III	2III	2III_D	2III_D.2
MH069499.1	Venezuela	2015-09-22	DENV2	2III	2III	2III_D	2III_D.2
MH450295.1	Venezuela	2015-09-22	DENV2	2III	2III	2III_D	2III_D.2
MH069497.1	Venezuela	2015-10-17	DENV2	2III	2III	2III_D	2III_D.2
HQ332189.1	Venezuela	2007	DENV2	2III	2III	2III_D	2III_D.2
GQ868556.1	Colombia	2005	DENV2	2III	2III	2III_D	2III_D.2
HQ332186.1	Venezuela	2007	DENV2	2III	2III	2III_D	2III_D.2
HQ332188.1	Venezuela	2007	DENV2	2III	2III	2III_D	2III_D.2
FJ850108.1	Venezuela	2008	DENV2	2III	2III	2III_D	2III_D.2
JN819407.1	Venezuela	2007	DENV2	2III	2III	2III_D	2III_D.2
ON714337.1	Venezuela	2015-01-29	DENV2	2III	2III	2III_D	2III_D.2
GQ868554.1	Colombia	2004	DENV2	2III	2III	2III_D	2III_D.2
FJ024475.1	Colombia	2005	DENV2	2III	2III	2III_D	2III_D.2
FJ024473.1	Colombia	2005	DENV2	2III	2III	2III_D	2III_D.2
EU854294.1	Colombia	2005	DENV2	2III	2III	2III_D	2III_D.2
FJ182012.1	Colombia	2005	DENV2	2III	2III	2III_D	2III_D.2
FJ024474.1	Colombia	2005	DENV2	2III	2III	2III_D	2III_D.2
FJ639732.1	Venezuela	2005	DENV2	2III	2III	2III_D	2III_D.2
GU131947.1	Colombia	2007	DENV2	2III	2III	2III_D	2III_D.2
GQ868558.1	Colombia	2007	DENV2	2III	2III	2III_D	2III_D.2
GQ868555.1	Colombia	2005	DENV2	2III	2III	2III_D	2III_D.2
GQ868557.1	Colombia	2005	DENV2	2III	2III	2III_D	2III_D.2
FJ639734.1	Venezuela	2003	DENV2	2III	2III	2III_D	2III_D.2
KY474326.1	Ecuador	2014	DENV2	2III	2III	2III_D	2III_D.3
KY474329.1	Ecuador	2014	DENV2	2III	2III	2III_D	2III_D.3
KY474308.1	Ecuador	2014	DENV2	2III	2III	2III_D	2III_D.3
MN462635.1	Ecuador	2015-05-19	DENV2	2III	2III	2III_D	2III_D.3
KY474315.1	Ecuador	2014	DENV2	2III	2III	2III_D	2III_D.3
MN462632.1	Ecuador	2015-10-04	DENV2	2III	2III	2III_D	2III_D.3
MN462634.1	Ecuador	2015-07-05	DENV2	2III	2III	2III_D	2III_D.3
KY474328.1	Ecuador	2014	DENV2	2III	2III	2III_D	2III_D.3
KY474322.1	Ecuador	2014	DENV2	2III	2III	2III_D	2III_D.3
KY474312.1	Ecuador	2014	DENV2	2III	2III	2III_D	2III_D.3
KY474327.1	Ecuador	2014	DENV2	2III	2III	2III_D	2III_D.3
KY474319.1	Ecuador	2014	DENV2	2III	2III	2III_D	2III_D.3
KY474333.1	Ecuador	2014	DENV2	2III	2III	2III_D	2III_D.3
MN462633.1	Ecuador	2015-04-28	DENV2	2III	2III	2III_D	2III_D.3
MN462637.1	Ecuador	2015-06-23	DENV2	2III	2III	2III_D	2III_D.3
KY474331.1	Ecuador	2014	DENV2	2III	2III	2III_D	2III_D.3
KY474313.1	Ecuador	2014	DENV2	2III	2III	2III_D	2III_D.3
KY474318.1	Ecuador	2014	DENV2	2III	2III	2III_D	2III_D.3
KY474314.1	Ecuador	2014	DENV2	2III	2III	2III_D	2III_D.3
KY474309.1	Ecuador	2014	DENV2	2III	2III	2III_D	2III_D.3
KY474325.1	Ecuador	2014	DENV2	2III	2III	2III_D	2III_D.3
KY474324.1	Ecuador	2014	DENV2	2III	2III	2III_D	2III_D.3
KY474330.1	Ecuador	2014	DENV2	2III	2III	2III_D	2III_D.3
KY474334.1	Ecuador	2014	DENV2	2III	2III	2III_D	2III_D.3
KY474323.1	Ecuador	2014	DENV2	2III	2III	2III_D	2III_D.3
MN462636.1	Ecuador	2015-05-27	DENV2	2III	2III	2III_D	2III_D.3
KY474320.1	Ecuador	2014	DENV2	2III	2III	2III_D	2III_D.3
KY474317.1	Ecuador	2014	DENV2	2III	2III	2III_D	2III_D.3
KY474316.1	Ecuador	2014	DENV2	2III	2III	2III_D	2III_D.3
KY474321.1	Ecuador	2014	DENV2	2III	2III	2III_D	2III_D.3
KY474310.1	Ecuador	2014	DENV2	2III	2III	2III_D	2III_D.3
KY474332.1	Ecuador	2014	DENV2	2III	2III	2III_D	2III_D.3
KY474311.1	Ecuador	2014	DENV2	2III	2III	2III_D	2III_D.3
KF955346.1	Venezuela	2007	DENV2	2III	2III	2III_D
EU482607.1	Venezuela	2007	DENV2	2III	2III	2III_D
FJ639822.1	Venezuela	2006	DENV2	2III	2III	2III_D
FJ639788.1	Venezuela	2004	DENV2	2III	2III	2III_D
FJ639783.1	Venezuela	2003	DENV2	2III	2III	2III_D
FJ024477.1	Colombia	2004	DENV2	2III	2III	2III_D
OQ821381	Colombia	2016-07-28	DENV2	2III	2III	2III_D
KJ189305.1	Colombia	2000	DENV2	2III	2III	2III_D
JN819408.1	Venezuela	2001	DENV2	2III	2III	2III_D
FJ898466.1	Venezuela	2000	DENV2	2III	2III	2III_D
EU726775.1	Venezuela	1996	DENV2	2III	2III	2III_D
GQ868553.1	Colombia	1999	DENV2	2III	2III	2III_D
EU920828.1	French_Guiana	1993-02	DENV2	2III	2III
EU677142.1	USA	1999	DENV2	2III	2III
EU482560.1	USA	1998	DENV2	2III	2III
EU482546.1	USA	1998	DENV2	2III	2III
GQ868640.1	Brazil	2003	DENV2	2III	2III
FJ850076.1	Brazil	2002	DENV2	2III	2III
EU920840.1	French_Guiana	2005-10	DENV2	2III	2III
FJ850078.1	Brazil	2003	DENV2	2III	2III
FJ850088.1	Brazil	2006	DENV2	2III	2III
FJ850074.1	Brazil	2001	DENV2	2III	2III
FJ850085.1	Brazil	2005	DENV2	2III	2III
FJ850082.1	Brazil	2004	DENV2	2III	2III
JX073928.1	Brazil	2001	DENV2	2III	2III
JN819419.1	Brazil	2000	DENV2	2III	2III
EU920835.1	French_Guiana	2002-04	DENV2	2III	2III
EU920834.1	French_Guiana	2001-12	DENV2	2III	2III
EU920831.1	French_Guiana	1998-08	DENV2	2III	2III
EU920830.1	French_Guiana	1998-02	DENV2	2III	2III
EU920829.1	French_Guiana	1997-06	DENV2	2III	2III
EU482734.1	USA	1998	DENV2	2III	2III
EU482735.1	USA	1998	DENV2	2III	2III
EU482545.1	USA	1998	DENV2	2III	2III
KF955363.1	USA	1986	DENV2	2III	2III
EU482570.1	USA	1987	DENV2	2III	2III
EU482572.1	USA	1987	DENV2	2III	2III
EU529701.1	USA	1991	DENV2	2III	2III
EU482580.1	USA	1989	DENV2	2III	2III
GQ398284.1	USA	1994	DENV2	2III	2III
EU482549.1	USA	2006	DENV2	2III	2III	2III_B
EU482719.1	USA	2006	DENV2	2III	2III	2III_B
OQ821494	Puerto_Rico	2010-07-30	DENV2	2III	2III	2III_B
EU596490.1	USA	2007	DENV2	2III	2III	2III_B
EU482548.1	USA	2006	DENV2	2III	2III	2III_B
EU596488.1	USA	2007	DENV2	2III	2III	2III_B
EU482544.1	USA	2006	DENV2	2III	2III	2III_B
EU529706.1	USA	2006	DENV2	2III	2III	2III_B
EU482725.1	USA	2006	DENV2	2III	2III	2III_B
EU726770.1	USA	2005	DENV2	2III	2III	2III_B
KF955359.1	USA	2006	DENV2	2III	2III	2III_B
EU482551.1	USA	2006	DENV2	2III	2III	2III_B
EU482720.1	USA	2006	DENV2	2III	2III	2III_B
EU596489.1	USA	2007	DENV2	2III	2III	2III_B
EU482721.1	USA	2006	DENV2	2III	2III	2III_B
EU687213.1	USA	2004	DENV2	2III	2III	2III_B
EU529693.1	USA	2004	DENV2	2III	2III	2III_B
EU781135.1	USA	2005	DENV2	2III	2III	2III_B
EU482552.1	USA	2006	DENV2	2III	2III	2III_B
EU482724.1	USA	2005	DENV2	2III	2III	2III_B
EU687235.1	USA	2003	DENV2	2III	2III	2III_B
KF955364.1	USA	2006	DENV2	2III	2III	2III_B
EU687215.1	USA	2004	DENV2	2III	2III	2III_B
EU482553.1	USA	2006	DENV2	2III	2III	2III_B
EU687214.1	USA	2004	DENV2	2III	2III	2III_B
EU482556.1	USA	2005	DENV2	2III	2III	2III_B
EU687244.1	USA	2004	DENV2	2III	2III	2III_B
EU687243.1	USA	2004	DENV2	2III	2III	2III_B
EU687242.1	USA	2004	DENV2	2III	2III	2III_B
EU687245.1	USA	2005	DENV2	2III	2III	2III_B
EU687236.1	USA	2003	DENV2	2III	2III	2III_B
EU687199.1	USA	2003	DENV2	2III	2III	2III_B
EU687237.1	USA	2003	DENV2	2III	2III	2III_B
EU687238.1	USA	2003	DENV2	2III	2III	2III_B
EU687241.1	USA	2003	DENV2	2III	2III	2III_B
KF955360.1	USA	2006	DENV2	2III	2III	2III_B
EU482593.1	USA	2001	DENV2	2III	2III	2III_B
EU482723.1	USA	2002	DENV2	2III	2III	2III_B
EU677147.1	USA	2004	DENV2	2III	2III	2III_B
EU677146.1	USA	2004	DENV2	2III	2III	2III_B
EU687240.1	USA	2003	DENV2	2III	2III	2III_B
EU687230.1	USA	2001	DENV2	2III	2III	2III_B
EU687231.1	USA	2001	DENV2	2III	2III	2III_B
EU687229.1	USA	2001	DENV2	2III	2III	2III_B
EU687228.1	USA	2001	DENV2	2III	2III	2III_B
EU687227.1	USA	2001	DENV2	2III	2III	2III_B
EU482722.1	USA	2002	DENV2	2III	2III	2III_B
EU687232.1	USA	2001	DENV2	2III	2III	2III_B
EU687224.1	USA	2000	DENV2	2III	2III	2III_B
EU687222.1	USA	2000	DENV2	2III	2III	2III_B
EU687225.1	USA	2000	DENV2	2III	2III	2III_B
EU687223.1	USA	2000	DENV2	2III	2III	2III_B
EU482557.1	USA	1999	DENV2	2III	2III	2III_B
EU482730.1	USA	1999	DENV2	2III	2III	2III_B
EU677143.1	USA	1999	DENV2	2III	2III	2III_B
EU482732.1	USA	1998	DENV2	2III	2III	2III_B
KF955373.1	USA	1997	DENV2	2III	2III	2III_B
EU596487.1	USA	1998	DENV2	2III	2III	2III_B
EU660400.1	USA	1998	DENV2	2III	2III	2III_B
EU569715.1	USA	1997	DENV2	2III	2III	2III_B
EU569711.1	USA	1998	DENV2	2III	2III	2III_B
EU482565.1	USA	1998	DENV2	2III	2III	2III_B
EU569720.1	USA	1997	DENV2	2III	2III	2III_B
EU482547.1	USA	1998	DENV2	2III	2III	2III_B
EU569717.1	USA	1997	DENV2	2III	2III	2III_B
EU569703.1	USA	1996	DENV2	2III	2III	2III_B
EU569718.1	USA	1997	DENV2	2III	2III	2III_B
EU569719.1	USA	1997	DENV2	2III	2III	2III_B
KF955372.1	USA	1997	DENV2	2III	2III	2III_B
EU482727.1	USA	1998	DENV2	2III	2III	2III_B
EU482738.1	USA	1998	DENV2	2III	2III	2III_B
EU482729.1	USA	1999	DENV2	2III	2III	2III_B
EU482728.1	USA	1998	DENV2	2III	2III	2III_B
EU482733.1	USA	1998	DENV2	2III	2III	2III_B
EU529700.1	USA	1994	DENV2	2III	2III	2III_B
EU482739.1	USA	1994	DENV2	2III	2III	2III_B
GQ398270.1	USA	1994	DENV2	2III	2III	2III_B
EU569706.1	USA	1995	DENV2	2III	2III	2III_B
EU677144.1	USA	1999	DENV2	2III	2III	2III_B
EU569712.1	USA	1998	DENV2	2III	2III	2III_B
EU569713.1	USA	1997	DENV2	2III	2III	2III_B
EU677141.1	USA	1996	DENV2	2III	2III	2III_B
EU569709.1	USA	1996	DENV2	2III	2III	2III_B
EU482550.1	USA	1998	DENV2	2III	2III	2III_B
EU482554.1	USA	1998	DENV2	2III	2III	2III_B
EU596486.1	USA	1996	DENV2	2III	2III	2III_B
EU569716.1	USA	1997	DENV2	2III	2III	2III_B
EU569710.1	USA	1996	DENV2	2III	2III	2III_B
EU596485.1	USA	1996	DENV2	2III	2III	2III_B
EU569714.1	USA	1997	DENV2	2III	2III	2III_B
GQ398278.1	USA	1994	DENV2	2III	2III	2III_B
EU529695.1	USA	1994	DENV2	2III	2III	2III_B
GQ398277.1	USA	1994	DENV2	2III	2III	2III_B
GQ398281.1	USA	1994	DENV2	2III	2III	2III_B
GQ398279.1	USA	1994	DENV2	2III	2III	2III_B
GQ398280.1	USA	1994	DENV2	2III	2III	2III_B
GQ398272.1	USA	1994	DENV2	2III	2III	2III_B
GQ398273.1	USA	1994	DENV2	2III	2III	2III_B
GQ398274.1	USA	1994	DENV2	2III	2III	2III_B
GQ398276.1	USA	1994	DENV2	2III	2III	2III_B
GQ398275.1	USA	1994	DENV2	2III	2III	2III_B
GQ398271.1	USA	1994	DENV2	2III	2III	2III_B
GQ398283.1	USA	1994	DENV2	2III	2III	2III_B
GQ398282.1	USA	1994	DENV2	2III	2III	2III_B
GQ398269.1	USA	1994	DENV2	2III_related	2III	2III_B
MW946444.1	Guyana	2000	DENV2	2III	2III	2III_B
FJ898450.1	USA	1990	DENV2	2III	2III	2III_B
MN589879.1	Brazil	1999-04-09	DENV2	2III	2III	2III_B
HQ012536.1	Brazil	1998	DENV2	2III	2III	2III_B
JX669484.1	Brazil	1998	DENV2	2III	2III	2III_B
KC294200.1	Peru	2007-03-28	DENV2	2III	2III	2III_B
KC294201.1	Peru	2009-02-13	DENV2	2III	2III	2III_B
JX669485.1	Brazil	1998	DENV2	2III	2III	2III_B
MN589881.1	Brazil	1999-01-12	DENV2	2III	2III	2III_B
KC294216.1	Peru	2002-02-06	DENV2	2III	2III	2III_B
KC294222.1	Peru	2002-03-22	DENV2	2III	2III	2III_B
FJ850072.1	Brazil	2000	DENV2	2III	2III	2III_B
JX669486.1	Brazil	1999	DENV2	2III	2III	2III_B
JX669480.1	Brazil	1995	DENV2	2III	2III	2III_B
JX669481.1	Brazil	1995	DENV2	2III	2III	2III_B
JX669482.1	Brazil	1995	DENV2	2III	2III	2III_B
JX669483.1	Brazil	1997	DENV2	2III	2III	2III_B
MN589883.1	Brazil	2001-04-02	DENV2	2III	2III	2III_B
HQ012537.1	Brazil	1999	DENV2	2III	2III	2III_B
MN589884.1	Brazil	2001-05-30	DENV2	2III	2III	2III_B
MN589880.1	Brazil	1999-04-09	DENV2	2III	2III	2III_B
JX669488.1	Brazil	2002	DENV2	2III	2III	2III_B
JX669487.1	Brazil	2000	DENV2	2III	2III	2III_B
OK605761.1	Brazil	2000	DENV2	2III	2III	2III_B
HQ012535.1	Brazil	1994	DENV2	2III	2III	2III_B
MN589882.1	Brazil	2000-05-03	DENV2	2III	2III	2III_B
HQ012538.1	Brazil	1990	DENV2	2III	2III	2III_B
HQ012533.1	Brazil	1990	DENV2	2III	2III	2III_B
HQ012534.1	Brazil	1991	DENV2	2III	2III	2III_B
EU569708.1	USA	1995	DENV2	2III	2III	2III_B
GQ868597.1	Venezuela	1991	DENV2	2III	2III	2III_B
GQ868598.1	Venezuela	1991	DENV2	2III	2III	2III_B
GQ868595.1	Venezuela	1991	DENV2	2III	2III	2III_B
GQ868596.1	Venezuela	1991	DENV2	2III	2III	2III_B
GQ868540.1	Venezuela	1990	DENV2	2III	2III	2III_B
GQ868552.1	Colombia	1998	DENV2	2III	2III	2III_B
OK605758.1	Colombia	1998	DENV2	2III	2III	2III_B
GQ868541.1	Venezuela	1991	DENV2	2III	2III	2III_B
FJ898465.1	Venezuela	1998	DENV2	2III	2III	2III_B
EU687220.1	Venezuela	1996	DENV2	2III	2III	2III_B
GQ398298.1	USA	1995	DENV2	2III	2III
EU482561.1	USA	1996	DENV2	2III	2III
KF955371.1	USA	1994	DENV2	2III	2III
GQ398300.1	USA	1994	DENV2	2III	2III
EU482741.1	USA	1994	DENV2	2III	2III
GQ398299.1	USA	1994	DENV2	2III	2III
EU482736.1	USA	1994	DENV2	2III	2III
EU482737.1	USA	1994	DENV2	2III	2III
GQ398303.1	USA	1994	DENV2	2III	2III
GQ398302.1	USA	1994	DENV2	2III	2III
GQ398301.1	USA	1995	DENV2	2III	2III
EU569705.1	USA	1993	DENV2	2III	2III
GQ398295.1	USA	1994	DENV2	2III	2III
GQ398294.1	USA	1994	DENV2	2III	2III
GQ398296.1	USA	1994	DENV2	2III	2III
GQ398292.1	USA	1994	DENV2	2III	2III
EU529694.1	USA	1994	DENV2	2III	2III
GQ398293.1	USA	1994	DENV2	2III	2III
GQ398297.1	USA	1994	DENV2	2III	2III
EU569707.1	USA	1995	DENV2	2III	2III
GQ398308.1	USA	1994	DENV2	2III	2III
GQ398309.1	USA	1994	DENV2	2III	2III
GQ398310.1	USA	1994	DENV2	2III	2III
GQ398311.1	USA	1994	DENV2	2III	2III
GQ398312.1	USA	1994	DENV2	2III	2III
GQ398305.1	USA	1994	DENV2	2III	2III
GQ398304.1	USA	1994	DENV2	2III	2III
GQ398306.1	USA	1994	DENV2	2III	2III
GQ398307.1	USA	1994	DENV2	2III	2III
GQ398314.1	USA	1994	DENV2	2III	2III
GQ398313.1	USA	1994	DENV2	2III	2III
EU660399.1	USA	1995	DENV2	2III	2III
EU482594.1	USA	1992	DENV2	2III	2III
EU482585.1	USA	1989	DENV2	2III	2III
GQ398287.1	USA	1994	DENV2	2III	2III
GQ398286.1	USA	1994	DENV2	2III	2III
GQ398288.1	USA	1994	DENV2	2III	2III
GQ398289.1	USA	1994	DENV2	2III	2III
GQ398291.1	USA	1994	DENV2	2III	2III
GQ398290.1	USA	1994	DENV2	2III	2III
GQ398285.1	USA	1994	DENV2	2III	2III
EU482589.1	USA	1993	DENV2	2III	2III
EU482742.1	USA	1988	DENV2	2III	2III
EU482747.1	USA	1988	DENV2	2III	2III
EU482579.1	USA	1988	DENV2	2III	2III
EU482588.1	USA	1990	DENV2	2III	2III
EU482578.1	USA	1988	DENV2	2III	2III
EU482740.1	USA	1994	DENV2	2III	2III
EU482581.1	USA	1989	DENV2	2III	2III
EU482743.1	USA	1989	DENV2	2III	2III
EU482562.1	USA	1989	DENV2	2III	2III
EU482582.1	USA	1989	DENV2	2III	2III
EU660398.1	USA	1989	DENV2	2III	2III
EU482587.1	USA	1990	DENV2	2III	2III
EU482586.1	USA	1990	DENV2	2III	2III
EU482745.1	USA	1989	DENV2	2III	2III
EU482746.1	USA	1989	DENV2	2III	2III
EU482584.1	USA	1989	DENV2	2III	2III
EU482583.1	USA	1989	DENV2	2III	2III
EU482744.1	USA	1989	DENV2	2III	2III
EU482590.1	USA	1990	DENV2	2III	2III
EU482569.1	USA	1987	DENV2	2III	2III
EU482573.1	USA	1987	DENV2	2III	2III
EU482574.1	USA	1987	DENV2	2III	2III
EU482571.1	USA	1987	DENV2	2III	2III
EU482575.1	USA	1987	DENV2	2III	2III
EU482576.1	USA	1987	DENV2	2III	2III
EU482577.1	USA	1987	DENV2	2III	2III
EU482568.1	USA	1986	DENV2	2III	2III
EU569704.1	USA	1986	DENV2	2III	2III
GQ868603.1	USA	1987	DENV2	2III	2III
OK469346.1	Jamaica	1981	DENV2	2III	2III
JN819418.1	Vietnam	1988	DENV2	2III	2III
FM210209.1	Vietnam	2003	DENV2	2III_related	2III	2III_A	2III_A.1
EU482787.1	Vietnam	2003	DENV2	2III_related	2III	2III_A	2III_A.1
FM210236.2	Vietnam	2004	DENV2	2III_related	2III	2III_A	2III_A.1
MW945434.1	Vietnam	2003	DENV2	2III_related	2III	2III_A	2III_A.1
FM210239.2	Vietnam	2004	DENV2	2III_related	2III	2III_A	2III_A.1
FM210219.1	Vietnam	2003	DENV2	2III_related	2III	2III_A	2III_A.1
FM210210.1	Vietnam	2003	DENV2	2III_related	2III	2III_A	2III_A.1
FM210232.2	Vietnam	2004	DENV2	2III_related	2III	2III_A	2III_A.1
EU482780.1	Vietnam	2003	DENV2	2III_related	2III	2III_A	2III_A.1
EU482781.1	Vietnam	2003	DENV2	2III_related	2III	2III_A	2III_A.1
EU482785.1	Vietnam	2003	DENV2	2III_related	2III	2III_A	2III_A.1
FM210223.1	Vietnam	2003	DENV2	2III_related	2III	2III_A	2III_A.1
FM210203.1	Vietnam	2003	DENV2	2III_related	2III	2III_A	2III_A.1
EU482779.1	Vietnam	2003	DENV2	2III_related	2III	2III_A	2III_A.1
FM210208.1	Vietnam	2003	DENV2	2III_related	2III	2III_A	2III_A.1
FM210229.1	Vietnam	2003	DENV2	2III_related	2III	2III_A	2III_A.1
FM210212.1	Vietnam	2003	DENV2	2III_related	2III	2III_A	2III_A.1
FM210230.1	Vietnam	2003	DENV2	2III_related	2III	2III_A	2III_A.1
FM210235.2	Vietnam	2005	DENV2	2III_related	2III	2III_A	2III_A.1
EU482783.1	Vietnam	2003	DENV2	2III_related	2III	2III_A	2III_A.1
EU482788.1	Vietnam	2003	DENV2	2III_related	2III	2III_A	2III_A.1
FM210238.2	Vietnam	2001	DENV2	2III_related	2III	2III_A	2III_A.1
FM210243.2	Vietnam	2004	DENV2	2III_related	2III	2III_A	2III_A.1
FM210217.1	Vietnam	1999	DENV2	2III_related	2III	2III_A	2III_A.1
FM210244.2	Vietnam	2004	DENV2	2III_related	2III	2III_A	2III_A.1
FM210228.1	Vietnam	2003	DENV2	2III_related	2III	2III_A	2III_A.1
FM210226.1	Vietnam	2002	DENV2	2III_related	2III	2III_A	2III_A.1
EU482778.1	Vietnam	2003	DENV2	2III_related	2III	2III_A	2III_A.1
AB479041.1	Vietnam	2002	DENV2	2III_related	2III	2III_A	2III_A.1
AB479042.1	Vietnam	2002	DENV2	2III_related	2III	2III_A	2III_A.1
FM210234.2	Vietnam	2004	DENV2	2III_related	2III	2III_A	2III_A.1
FM210222.1	Vietnam	2004	DENV2	2III_related	2III	2III_A	2III_A.1
FM210213.1	Vietnam	2005	DENV2	2III_related	2III	2III_A	2III_A.1
FM210237.2	Vietnam	2003	DENV2	2III_related	2III	2III_A	2III_A.1
EU482648.1	Vietnam	2006	DENV2	2III_related	2III	2III_A	2III_A.2
EU482662.1	Vietnam	2006	DENV2	2III_related	2III	2III_A	2III_A.2
EU482660.1	Vietnam	2006	DENV2	2III_related	2III	2III_A	2III_A.2
EU482666.1	Vietnam	2006	DENV2	2III_related	2III	2III_A	2III_A.2
EU482449.1	Vietnam	2006	DENV2	2III_related	2III	2III_A	2III_A.2
FM210221.1	Vietnam	2003	DENV2	2III_related	2III	2III_A	2III_A.2
FM210241.2	Vietnam	2004	DENV2	2III_related	2III	2III_A	2III_A.2
FM210225.1	Vietnam	2001	DENV2	2III_related	2III	2III_A	2III_A.2
FM210224.1	Vietnam	2001	DENV2	2III_related	2III	2III_A	2III_A.2
FM210202.1	Vietnam	2004	DENV2	2III_related	2III	2III_A	2III_A.2
EU482664.1	Vietnam	2006	DENV2	2III_related	2III	2III_A	2III_A.2
FM210220.1	Vietnam	2003	DENV2	2III_related	2III	2III_A	2III_A.2
FM210218.1	Vietnam	2002	DENV2	2III_related	2III	2III_A	2III_A.2
FM210204.1	Vietnam	2003	DENV2	2III_related	2III	2III_A	2III_A.2
FM210227.1	Vietnam	2002	DENV2	2III_related	2III	2III_A	2III_A.2
KY670633.1	Taiwan	1995-09	DENV2	2III_related	2III	2III_A	2III_A.2
FJ639703.1	Cambodia	2003	DENV2	2III_related	2III	2III_A
FJ639702.1	Cambodia	2003	DENV2	2III_related	2III	2III_A
KF921931.1	Cambodia	2003	DENV2	2III_related	2III	2III_A
JF730044.1	Cambodia	2001	DENV2	2III_related	2III	2III_A
FJ639697.1	Cambodia	2001	DENV2	2III_related	2III	2III_A
JX649147.1	Vietnam	1995	DENV2	2III_related	2III	2III_A
JX649148.1	Vietnam	1995	DENV2	2III_related	2III	2III_A
FJ639699.1	Cambodia	2002	DENV2	2III_related	2III	2III_A
FJ639701.1	Cambodia	2002	DENV2	2III_related	2III	2III_A
FJ639700.1	Cambodia	2002	DENV2	2III_related	2III	2III_A
FJ639698.1	Cambodia	2002	DENV2	2III_related	2III	2III_A
MW946461.1	Thailand	1988	DENV2	2III_related	2III	2III_A
DQ181801.1	Thailand	1990	DENV2	2III_related	2III	2III_A
MH110571.1	China	2017-09	DENV2	2II	2II	2II_F	2II_F.1
OP684150.1	China	2017-09-27	DENV2	2II	2II	2II_F	2II_F.1
OP684172.1	China	2017-09-06	DENV2	2II	2II	2II_F	2II_F.1
OP684146.1	China	2017-09-23	DENV2	2II	2II	2II_F	2II_F.1
OP684178.1	China	2017-09-11	DENV2	2II	2II	2II_F	2II_F.1
OP684148.1	China	2017-09-21	DENV2	2II	2II	2II_F	2II_F.1
OP684153.1	China	2017-08-29	DENV2	2II	2II	2II_F	2II_F.1
OP684173.1	China	2017-09-05	DENV2	2II	2II	2II_F	2II_F.1
OP684171.1	China	2017-08-24	DENV2	2II	2II	2II_F	2II_F.1
OP684177.1	China	2017-09-07	DENV2	2II	2II	2II_F	2II_F.1
OP684159.1	China	2017-08-31	DENV2	2II	2II	2II_F	2II_F.1
OP684175.1	China	2017-09-05	DENV2	2II	2II	2II_F	2II_F.1
OP684145.1	China	2017-09-20	DENV2	2II	2II	2II_F	2II_F.1
OP684149.1	China	2017-09-26	DENV2	2II	2II	2II_F	2II_F.1
OP684179.1	China	2017-09-12	DENV2	2II	2II	2II_F	2II_F.1
OP684155.1	China	2017-08-28	DENV2	2II	2II	2II_F	2II_F.1
MH110578.1	China	2017-08	DENV2	2II	2II	2II_F	2II_F.1
OP684156.1	China	2017-08-22	DENV2	2II	2II	2II_F	2II_F.1
OP684157.1	China	2017-08-30	DENV2	2II	2II	2II_F	2II_F.1
OP684167.1	China	2017-09-02	DENV2	2II	2II	2II_F	2II_F.1
OP684168.1	China	2017-09-03	DENV2	2II	2II	2II_F	2II_F.1
OP684158.1	China	2017-08-29	DENV2	2II	2II	2II_F	2II_F.1
OP684164.1	China	2017-08-29	DENV2	2II	2II	2II_F	2II_F.1
MH110588.1	China	2017-09	DENV2	2II	2II	2II_F	2II_F.1
OP684165.1	China	2017-09-01	DENV2	2II	2II	2II_F	2II_F.1
MH110587.1	China	2017-09	DENV2	2II	2II	2II_F	2II_F.1
MH110591.1	China	2017-09	DENV2	2II	2II	2II_F	2II_F.1
MH110590.1	China	2017-09	DENV2	2II	2II	2II_F	2II_F.1
MH110580.1	China	2017-08	DENV2	2II	2II	2II_F	2II_F.1
MH110579.1	China	2017-08	DENV2	2II	2II	2II_F	2II_F.1
MH110581.1	China	2017-09	DENV2	2II	2II	2II_F	2II_F.1
MH110582.1	China	2017-09	DENV2	2II	2II	2II_F	2II_F.1
MH110598.1	China	2017-09	DENV2	2II	2II	2II_F	2II_F.1
MH110600.1	China	2017-09	DENV2	2II	2II	2II_F	2II_F.1
MH110594.1	China	2017-08	DENV2	2II	2II	2II_F	2II_F.1
MH110565.1	China	2017-09	DENV2	2II	2II	2II_F	2II_F.1
OP684144.1	China	2017-09-18	DENV2	2II	2II	2II_F	2II_F.1
MH110597.1	China	2017-09	DENV2	2II	2II	2II_F	2II_F.1
OP684174.1	China	2017-09-05	DENV2	2II	2II	2II_F	2II_F.1
MH110569.1	China	2017-09	DENV2	2II	2II	2II_F	2II_F.1
MH110595.1	China	2017-09	DENV2	2II	2II	2II_F	2II_F.1
MH110577.1	China	2017-08	DENV2	2II	2II	2II_F	2II_F.1
MH110576.1	China	2017-08	DENV2	2II	2II	2II_F	2II_F.1
MH110596.1	China	2017-09	DENV2	2II	2II	2II_F	2II_F.1
MH110566.1	China	2017-09	DENV2	2II	2II	2II_F	2II_F.1
MH110602.1	China	2017-09	DENV2	2II	2II	2II_F	2II_F.1
MH110574.1	China	2017-08	DENV2	2II	2II	2II_F	2II_F.1
MH110567.1	China	2017-09	DENV2	2II	2II	2II_F	2II_F.1
MH110601.1	China	2017-09	DENV2	2II	2II	2II_F	2II_F.1
MH010629.1	China	2017-11	DENV2	2II	2II	2II_F	2II_F.1
MH110570.1	China	2017-09	DENV2	2II	2II	2II_F	2II_F.1
MW512475.1	Singapore	2017	DENV2	2II	2II	2II_F	2II_F.1
MN018361.1	China	2017-05-04	DENV2	2II	2II	2II_F	2II_F.1
MH827547.1	China	2017	DENV2	2II	2II	2II_F	2II_F.1
MW512474.1	Singapore	2017	DENV2	2II	2II	2II_F	2II_F.1
MW186239.1	Singapore	2019-10	DENV2	2II	2II	2II_F	2II_F.1
MW186240.1	Singapore	2019-10	DENV2	2II	2II	2II_F	2II_F.1
OP410990.1	Singapore	2019-10	DENV2	2II	2II	2II_F	2II_F.1
OP684204.1	China	2019-09-17	DENV2	2II	2II	2II_F	2II_F.1
OP684208.1	China	2019-10-06	DENV2	2II	2II	2II_F	2II_F.1
OP684214.1	China	2019-11-30	DENV2	2II	2II	2II_F	2II_F.1
MW512485.1	Singapore	2018	DENV2	2II	2II	2II_F	2II_F.1
MK543448.1	China	2018-09-23	DENV2	2II	2II	2II_F	2II_F.1
MK543479.1	China	2018-09-23	DENV2	2II	2II	2II_F	2II_F.1
MK543449.1	China	2018-09-26	DENV2	2II	2II	2II_F	2II_F.1
MK543450.1	China	2018-09-27	DENV2	2II	2II	2II_F	2II_F.1
MK543471.1	China	2018-09-23	DENV2	2II	2II	2II_F	2II_F.1
OP811979.1	Pakistan	2022-04-28	DENV2	2II	2II	2II_F	2II_F.1
OP811977.1	Pakistan	2022-04-27	DENV2	2II	2II	2II_F	2II_F.1
OP811978.1	Pakistan	2022-04-27	DENV2	2II	2II	2II_F	2II_F.1
OP811984.1	Pakistan	2022-09-30	DENV2	2II	2II	2II_F	2II_F.1
OP811982.1	Pakistan	2022-09-13	DENV2	2II	2II	2II_F	2II_F.1
OP811981.1	Pakistan	2022-10-18	DENV2	2II	2II	2II_F	2II_F.1
OP811983.1	Pakistan	2022-09-28	DENV2	2II	2II	2II_F	2II_F.1
OP811980.1	Pakistan	2022-04-28	DENV2	2II	2II	2II_F	2II_F.1
MW512484.1	Singapore	2018	DENV2	2II	2II	2II_F	2II_F.1
MK564481.1	China	2017-07-27	DENV2	2II	2II	2II_F	2II_F.1
MN018359.1	China	2017-07-02	DENV2	2II	2II	2II_F	2II_F.1
MH827553.1	China	2017	DENV2	2II	2II	2II_F	2II_F.1
MN018360.1	China	2017-07-02	DENV2	2II	2II	2II_F	2II_F.1
MH827554.1	China	2017	DENV2	2II	2II	2II_F	2II_F.1
MK783189.1	China	2017-05-20	DENV2	2II	2II	2II_F	2II_F.1
MW721470.1	China	2017-10	DENV2	2II	2II	2II_F	2II_F.1
MW512486.1	Singapore	2018	DENV2	2II	2II	2II_F	2II_F.1
MW512496.1	Singapore	2019	DENV2	2II	2II	2II_F	2II_F.1
MW512487.1	Singapore	2018	DENV2	2II	2II	2II_F	2II_F.1
MW512498.1	Singapore	2019	DENV2	2II	2II	2II_F	2II_F.1
MW512497.1	Singapore	2019	DENV2	2II	2II	2II_F	2II_F.1
MW512488.1	Singapore	2018	DENV2	2II	2II	2II_F	2II_F.1
MW512476.1	Singapore	2017	DENV2	2II	2II	2II_F	2II_F.1
MN923108.1	China	2019-06-20	DENV2	2II	2II	2II_F	2II_F.1
ON908244.1	China	2019-06-20	DENV2	2II	2II	2II_F	2II_F.1
MW720949.1	China	2019-09	DENV2	2II	2II	2II_F	2II_F.1
MN923110.1	China	2019-08-04	DENV2	2II	2II	2II_F	2II_F.1
ON908225.1	China	2019-08-04	DENV2	2II	2II	2II_F	2II_F.1
MW720947.1	China	2019-09	DENV2	2II	2II	2II_F	2II_F.1
MW720946.1	China	2019-09	DENV2	2II	2II	2II_F	2II_F.1
MN923119.1	China	2019-08-21	DENV2	2II	2II	2II_F	2II_F.1
MW720948.1	China	2019-09	DENV2	2II	2II	2II_F	2II_F.1
MW720954.1	China	2019-09	DENV2	2II	2II	2II_F	2II_F.1
MW720957.1	China	2019-09	DENV2	2II	2II	2II_F	2II_F.1
MW720956.1	China	2019-09	DENV2	2II	2II	2II_F	2II_F.1
MW720951.1	China	2019-09	DENV2	2II	2II	2II_F	2II_F.1
MW720945.1	China	2019-09	DENV2	2II	2II	2II_F	2II_F.1
MW720953.1	China	2019-09	DENV2	2II	2II	2II_F	2II_F.1
OK559627.1	China	2019-09-26	DENV2	2II	2II	2II_F	2II_F.1
MW720950.1	China	2019-09	DENV2	2II	2II	2II_F	2II_F.1
MW512483.1	Singapore	2018	DENV2	2II	2II	2II_F	2II_F.1
MH110564.1	China	2017-09	DENV2	2II	2II	2II_F	2II_F.1
MH110572.1	China	2017-09	DENV2	2II	2II	2II_F	2II_F.1
OP684143.1	China	2017-09-12	DENV2	2II	2II	2II_F	2II_F.1
OP684151.1	China	2017-09-26	DENV2	2II	2II	2II_F	2II_F.1
MK783203.1	China	2018	DENV2	2II	2II	2II_F	2II_F.1
MK783202.1	China	2018	DENV2	2II	2II	2II_F	2II_F.1
MK564485.1	China	2018-08-28	DENV2	2II	2II	2II_F	2II_F.1
MW512494.1	Singapore	2019	DENV2	2II	2II	2II_F	2II_F.1
MW512481.1	Singapore	2018	DENV2	2II	2II	2II_F	2II_F.1
MW512493.1	Singapore	2019	DENV2	2II	2II	2II_F	2II_F.1
OM639979.1	India	2021-10-19	DENV2	2II	2II	2II_F	2II_F.1
MW512495.1	Singapore	2019	DENV2	2II	2II	2II_F	2II_F.1
OP684182.1	China	2018-08-01	DENV2	2II	2II	2II_F	2II_F.1
MW512482.1	Singapore	2018	DENV2	2II	2II	2II_F	2II_F.1
MW512472.1	Singapore	2017	DENV2	2II	2II	2II_F	2II_F.1
MW512491.1	Singapore	2019	DENV2	2II	2II	2II_F	2II_F.1
OL414752.1	Cambodia	2020-07	DENV2	2II	2II	2II_F	2II_F.1.1
OL414755.1	Cambodia	2020-08	DENV2	2II	2II	2II_F	2II_F.1.1
OL414753.1	Cambodia	2020-08	DENV2	2II	2II	2II_F	2II_F.1.1
OL414765.1	Cambodia	2020-08	DENV2	2II	2II	2II_F	2II_F.1.1
OL414733.1	Cambodia	2020-08	DENV2	2II	2II	2II_F	2II_F.1.1
OL414756.1	Cambodia	2020-08	DENV2	2II	2II	2II_F	2II_F.1.1
OL414758.1	Cambodia	2020-09	DENV2	2II	2II	2II_F	2II_F.1.1
OQ000263.1	Cambodia	2020-09	DENV2	2II	2II	2II_F	2II_F.1.1
OL414732.1	Cambodia	2020-08	DENV2	2II	2II	2II_F	2II_F.1.1
OL414751.1	Cambodia	2020-07	DENV2	2II	2II	2II_F	2II_F.1.1
OL414750.1	Cambodia	2020-07	DENV2	2II	2II	2II_F	2II_F.1.1
OL414731.1	Cambodia	2020-09	DENV2	2II	2II	2II_F	2II_F.1.1
OP999336.1	Cambodia	2020-09	DENV2	2II	2II	2II_F	2II_F.1.1
OL414757.1	Cambodia	2020-09	DENV2	2II	2II	2II_F	2II_F.1.1
OP999339.1	Cambodia	2020-09	DENV2	2II	2II	2II_F	2II_F.1.1
OL414749.1	Cambodia	2020-06	DENV2	2II	2II	2II_F	2II_F.1.1
OL414764.1	Cambodia	2020-08	DENV2	2II	2II	2II_F	2II_F.1.1
OL414754.1	Cambodia	2020-08	DENV2	2II	2II	2II_F	2II_F.1.1
OP684196.1	China	2019-01-05	DENV2	2II	2II	2II_F	2II_F.1
OP684216.1	China	2019-03-11	DENV2	2II	2II	2II_F	2II_F.1
OP684206.1	China	2019-10-03	DENV2	2II	2II	2II_F	2II_F.1
OP684181.1	China	2018-07-03	DENV2	2II	2II	2II_F	2II_F.1
OP684205.1	China	2019-09-28	DENV2	2II	2II	2II_F	2II_F.1
OP684201.1	China	2019-08-16	DENV2	2II_related	2II	2II_F	2II_F.1
OQ028225.1	Vietnam	2020-09-23	DENV2	2II	2II	2II_F	2II_F.1
OQ028227.1	Vietnam	2019-07-31	DENV2	2II	2II	2II_F	2II_F.1
OQ028216.1	Vietnam	2022-05-25	DENV2	2II	2II	2II_F	2II_F.1
OQ028220.1	Vietnam	2019-08-14	DENV2	2II	2II	2II_F	2II_F.1
OQ028217.1	Vietnam	2019-06-07	DENV2	2II	2II	2II_F	2II_F.1
OL414736.1	Cambodia	2020-06	DENV2	2II	2II	2II_F	2II_F.1
OL414746.1	Cambodia	2020-06	DENV2	2II	2II	2II_F	2II_F.1
MW295816.1	China	2020-08-07	DENV2	2II	2II	2II_F	2II_F.1
OL414718.1	Cambodia	2019-07	DENV2	2II	2II	2II_F	2II_F.1
OL414760.1	Cambodia	2019-08	DENV2	2II	2II	2II_F	2II_F.1
OL414725.1	Cambodia	2019-08	DENV2	2II	2II	2II_F	2II_F.1
OL414741.1	Cambodia	2019-07	DENV2	2II	2II	2II_F	2II_F.1
OL414723.1	Cambodia	2019-08	DENV2	2II	2II	2II_F	2II_F.1
OL414724.1	Cambodia	2019-08	DENV2	2II	2II	2II_F	2II_F.1
OL414717.1	Cambodia	2019-07	DENV2	2II	2II	2II_F	2II_F.1
OL414722.1	Cambodia	2019-08	DENV2	2II	2II	2II_F	2II_F.1
OL414726.1	Cambodia	2019-08	DENV2	2II	2II	2II_F	2II_F.1
OL414727.1	Cambodia	2019-08	DENV2	2II	2II	2II_F	2II_F.1
OL414745.1	Cambodia	2019-08	DENV2	2II	2II	2II_F	2II_F.1
OL420733.1	Cambodia	2019-07	DENV2	2II	2II	2II_F	2II_F.1
OL414762.1	Cambodia	2019-07	DENV2	2II	2II	2II_F	2II_F.1
OL412740.1	Cambodia	2019-07	DENV2	2II	2II	2II_F	2II_F.1
OL414739.1	Cambodia	2019-07	DENV2	2II	2II	2II_F	2II_F.1
OL414763.1	Cambodia	2019-08	DENV2	2II	2II	2II_F	2II_F.1
OL414759.1	Cambodia	2019-06	DENV2	2II	2II	2II_F	2II_F.1
OL414738.1	Cambodia	2019-06	DENV2	2II	2II	2II_F	2II_F.1
OL414740.1	Cambodia	2019-06	DENV2	2II	2II	2II_F	2II_F.1
OL414737.1	Cambodia	2019-06	DENV2	2II	2II	2II_F	2II_F.1
OL414742.1	Cambodia	2019-06	DENV2	2II	2II	2II_F	2II_F.1
OL414730.1	Cambodia	2019-07	DENV2	2II	2II	2II_F	2II_F.1
ON908224.1	Cambodia	2019-07-08	DENV2	2II	2II	2II_F	2II_F.1
ON887284.1	Cambodia	2019-07-08	DENV2	2II	2II	2II_F	2II_F.1
MN923109.1	China	2019-07-08	DENV2	2II	2II	2II_F	2II_F.1
OL414747.1	Cambodia	2019-08	DENV2	2II	2II	2II_F	2II_F.1
MW345921.1	China	2020-10-18	DENV2	2II	2II	2II_F	2II_F.1
MW295818.1	China	2020-10-09	DENV2	2II	2II	2II_F	2II_F.1
OL435143.1	Cambodia	2020-08	DENV2	2II	2II	2II_F	2II_F.1
MN923118.1	China	2019-08-14	DENV2	2II	2II	2II_F	2II_F.1
MW720955.1	China	2019-09	DENV2	2II	2II	2II_F	2II_F.1
MW512492.1	Singapore	2019	DENV2	2II	2II	2II_F	2II_F.1
OP684163.1	China	2017-08-29	DENV2	2II	2II	2II_F	2II_F.1
OP684176.1	China	2017-09-05	DENV2	2II	2II	2II_F	2II_F.1
OP684147.1	China	2017-09-19	DENV2	2II	2II	2II_F	2II_F.1
OP684170.1	China	2017-09-05	DENV2	2II	2II	2II_F	2II_F.1
MH110593.1	China	2017-09	DENV2	2II	2II	2II_F	2II_F.1
MH110603.1	China	2017-08	DENV2	2II	2II	2II_F	2II_F.1
MH110568.1	China	2017-09	DENV2	2II	2II	2II_F	2II_F.1
MH110586.1	China	2017-09	DENV2	2II	2II	2II_F	2II_F.1
MH110599.1	China	2017-09	DENV2	2II	2II	2II_F	2II_F.1
MN018343.1	China	2017-03-23	DENV2	2II	2II	2II_F	2II_F.1
MH827552.1	China	2017	DENV2	2II	2II	2II_F	2II_F.1
MN018344.1	China	2017-03-11	DENV2	2II	2II	2II_F	2II_F.1
MH827546.1	China	2017	DENV2	2II	2II	2II_F	2II_F.1
MN923121.1	China	2019-10-10	DENV2	2II	2II	2II_F	2II_F.1
MZ636802.1	Thailand	2019-11-24	DENV2	2II	2II	2II_F	2II_F.1
MZ636803.1	Thailand	2019-11-28	DENV2	2II	2II	2II_F	2II_F.1
MZ636805.1	Thailand	2019-12-30	DENV2	2II	2II	2II_F	2II_F.1
MK564480.1	China	2016-08-26	DENV2	2II	2II	2II_F	2II_F.1
MW512454.1	Singapore	2016	DENV2	2II	2II	2II_F	2II_F.1
MW512473.1	Singapore	2017	DENV2	2II	2II	2II_F	2II_F.1
MW512419.1	Singapore	2014	DENV2	2II	2II	2II_F	2II_F.1
MN018354.1	China	2017-05-23	DENV2	2II	2II	2II_F	2II_F.1
MH827549.1	China	2017	DENV2	2II	2II	2II_F	2II_F.1
MN018355.1	China	2017-05-08	DENV2	2II	2II	2II_F	2II_F.1
MH827550.1	China	2017	DENV2	2II	2II	2II_F	2II_F.1
MW512397.1	Singapore	2013	DENV2	2II	2II	2II_F	2II_F.1
MW512471.1	Singapore	2017	DENV2	2II	2II	2II_F	2II_F.1
MW512418.1	Singapore	2014	DENV2	2II	2II	2II_F	2II_F.1
KX452019.1	Malaysia	2014-01	DENV2	2II	2II	2II_F	2II_F.1
KX452018.1	Malaysia	2014-01	DENV2	2II	2II	2II_F	2II_F.1
KX452027.1	Malaysia	2014-01	DENV2	2II	2II	2II_F	2II_F.1
MW512453.1	Singapore	2016	DENV2	2II	2II	2II_F	2II_F.1
MW512394.1	Singapore	2013	DENV2	2II	2II	2II_F	2II_F.1
KX452024.1	Malaysia	2014-01	DENV2	2II	2II	2II_F	2II_F.1
MW512395.1	Singapore	2013	DENV2	2II	2II	2II_F	2II_F.1
KX452038.1	Malaysia	2014-01	DENV2	2II	2II	2II_F	2II_F.1
KX452016.1	Malaysia	2014-01	DENV2	2II	2II	2II_F	2II_F.1
KX452036.1	Malaysia	2014-01	DENV2	2II	2II	2II_F	2II_F.1
MW512396.1	Singapore	2013	DENV2	2II	2II	2II_F	2II_F.1
MT006173.1	Sri_Lanka	2018-01-22	DENV2	2II	2II	2II_F	2II_F.1
MT006180.1	Sri_Lanka	2018-03-28	DENV2	2II	2II	2II_F	2II_F.1
MT006153.1	Sri_Lanka	2017-11-12	DENV2	2II	2II	2II_F	2II_F.1
MT006140.1	Sri_Lanka	2017-10-31	DENV2	2II	2II	2II_F	2II_F.1
MT006139.1	Sri_Lanka	2017-10-31	DENV2	2II	2II	2II_F	2II_F.1
OQ102946.1	Sri_Lanka	2021-12-01	DENV2	2II	2II	2II_F	2II_F.1
MT006164.1	Sri_Lanka	2018-07-17	DENV2	2II	2II	2II_F	2II_F.1
MT006177.1	Sri_Lanka	2018-03-14	DENV2	2II	2II	2II_F	2II_F.1
MT006149.1	Sri_Lanka	2018-05-17	DENV2	2II	2II	2II_F	2II_F.1
MT006143.1	Sri_Lanka	2018-04-25	DENV2	2II	2II	2II_F	2II_F.1
MT006172.1	Sri_Lanka	2018-01-19	DENV2	2II	2II	2II_F	2II_F.1
MT006142.1	Sri_Lanka	2018-04-22	DENV2	2II	2II	2II_F	2II_F.1
MT006148.1	Sri_Lanka	2017-11-02	DENV2	2II	2II	2II_F	2II_F.1
MT006175.1	Sri_Lanka	2018-01-30	DENV2	2II	2II	2II_F	2II_F.1
MN018341.1	China	2017-04-20	DENV2	2II	2II	2II_F	2II_F.1
MH827548.1	China	2017	DENV2	2II	2II	2II_F	2II_F.1
MN577545.1	Sri_Lanka	2017-06	DENV2	2II	2II	2II_F	2II_F.1
OP895919.1	Malaysia	2018-11	DENV2	2II	2II	2II_F	2II_F.1
MT006159.1	Sri_Lanka	2017-11-24	DENV2	2II	2II	2II_F	2II_F.1
MT180479.1	Sri_Lanka	2017-08	DENV2	2II	2II	2II_F	2II_F.1
MN577547.1	Sri_Lanka	2017-06	DENV2	2II	2II	2II_F	2II_F.1
MW512477.1	Singapore	2017	DENV2	2II	2II	2II_F	2II_F.1
MN577549.1	Sri_Lanka	2017-08	DENV2	2II	2II	2II_F	2II_F.1
MN577546.1	Sri_Lanka	2017-08	DENV2	2II	2II	2II_F	2II_F.1
MN577548.1	Sri_Lanka	2017-07	DENV2	2II	2II	2II_F	2II_F.1
OQ102945.1	Sri_Lanka	2021-11-19	DENV2	2II	2II	2II_F	2II_F.1
OQ102949.1	Sri_Lanka	2022-02-15	DENV2	2II	2II	2II_F	2II_F.1
OQ102952.1	Sri_Lanka	2022-05-09	DENV2	2II	2II	2II_F	2II_F.1
MT006145.1	Sri_Lanka	2018-04-30	DENV2	2II	2II	2II_F	2II_F.1
MT006184.1	Sri_Lanka	2018-04-01	DENV2	2II	2II	2II_F	2II_F.1
MT006176.1	Sri_Lanka	2018-02-14	DENV2	2II	2II	2II_F	2II_F.1
MT006186.1	Sri_Lanka	2018-04-09	DENV2	2II	2II	2II_F	2II_F.1
MT006171.1	Sri_Lanka	2018-01-19	DENV2	2II	2II	2II_F	2II_F.1
MT006181.1	Sri_Lanka	2018-03-29	DENV2	2II	2II	2II_F	2II_F.1
MT006160.1	Sri_Lanka	2017-12-01	DENV2	2II	2II	2II_F	2II_F.1
MT006185.1	Sri_Lanka	2018-04-03	DENV2	2II	2II	2II_F	2II_F.1
MT006162.1	Sri_Lanka	2017-12-13	DENV2	2II	2II	2II_F	2II_F.1
MT006179.1	Sri_Lanka	2018-03-26	DENV2	2II	2II	2II_F	2II_F.1
MT006165.1	Sri_Lanka	2018-07-18	DENV2	2II	2II	2II_F	2II_F.1
MT006141.1	Sri_Lanka	2017-11-01	DENV2	2II	2II	2II_F	2II_F.1
MT006150.1	Sri_Lanka	2017-11-16	DENV2	2II	2II	2II_F	2II_F.1
MT006178.1	Sri_Lanka	2018-03-15	DENV2	2II	2II	2II_F	2II_F.1
MT006167.1	Sri_Lanka	2017-12-21	DENV2	2II	2II	2II_F	2II_F.1
MT006168.1	Sri_Lanka	2018-01-03	DENV2	2II	2II	2II_F	2II_F.1
MT006138.1	Sri_Lanka	2017-10-25	DENV2	2II	2II	2II_F	2II_F.1
MT006146.1	Sri_Lanka	2017-11-02	DENV2	2II	2II	2II_F	2II_F.1
MT006163.1	Sri_Lanka	2018-07-10	DENV2	2II	2II	2II_F	2II_F.1
MT006137.1	Sri_Lanka	2017-10-23	DENV2	2II	2II	2II_F	2II_F.1
MT006155.1	Sri_Lanka	2017-11-21	DENV2	2II	2II	2II_F	2II_F.1
MT006170.1	Sri_Lanka	2018-01-08	DENV2	2II	2II	2II_F	2II_F.1
MT006174.1	Sri_Lanka	2018-01-22	DENV2	2II	2II	2II_F	2II_F.1
MT006161.1	Sri_Lanka	2017-12-13	DENV2	2II	2II	2II_F	2II_F.1
MT006157.1	Sri_Lanka	2017-11-21	DENV2	2II	2II	2II_F	2II_F.1
MT006144.1	Sri_Lanka	2018-04-30	DENV2	2II	2II	2II_F	2II_F.1
MT006136.1	Sri_Lanka	2017-10-13	DENV2	2II	2II	2II_F	2II_F.1
MN018342.1	China	2017-03-23	DENV2	2II	2II	2II_F	2II_F.1
MH827551.1	China	2017	DENV2	2II	2II	2II_F	2II_F.1
OP895917.1	Maldives	2021-12	DENV2	2II	2II	2II_F	2II_F.1
MN018365.1	China	2015-12-30	DENV2	2II	2II	2II_F	2II_F.1
MH827537.1	China	2017	DENV2	2II	2II	2II_F	2II_F.1
MK564483.1	China	2017-08-11	DENV2	2II	2II	2II_F	2II_F.1
OP684180.1	China	2018-07-02	DENV2	2II	2II	2II_F	2II_F.1
OP684186.1	China	2018-05-28	DENV2	2II	2II	2II_F	2II_F.1
OP684183.1	China	2018-05-27	DENV2	2II	2II	2II_F	2II_F.1
OP684195.1	China	2018-06-20	DENV2	2II	2II	2II_F	2II_F.1
OP684213.1	China	2019-11-14	DENV2	2II	2II	2II_F	2II_F.1
MW512421.1	Singapore	2014	DENV2	2II	2II	2II_F	2II_F.1
MW512440.1	Singapore	2015	DENV2	2II	2II	2II_F	2II_F.1
MW512456.1	Singapore	2016	DENV2	2II	2II	2II_F	2II_F.1
MW512457.1	Singapore	2016	DENV2	2II	2II	2II_F	2II_F.1
MW512439.1	Singapore	2015	DENV2	2II	2II	2II_F	2II_F.1
MW512458.1	Singapore	2016	DENV2	2II	2II	2II_F	2II_F.1
MW512441.1	Singapore	2015	DENV2	2II	2II	2II_F	2II_F.1
MF314189.1	Singapore	2016	DENV2	2II	2II	2II_F	2II_F.1
MW512442.1	Singapore	2015	DENV2	2II	2II	2II_F	2II_F.1
MW512478.1	Singapore	2017	DENV2	2II	2II	2II_F	2II_F.1
MW512445.1	Singapore	2015	DENV2	2II	2II	2II_F	2II_F.1
MW512462.1	Singapore	2016	DENV2	2II	2II	2II_F	2II_F.1
MW512460.1	Singapore	2016	DENV2	2II	2II	2II_F	2II_F.1
MW512459.1	Singapore	2016	DENV2	2II	2II	2II_F	2II_F.1
MW512444.1	Singapore	2015	DENV2	2II	2II	2II_F	2II_F.1
MW512461.1	Singapore	2016	DENV2	2II	2II	2II_F	2II_F.1
KU948303.1	Singapore	2016-02-23	DENV2	2II	2II	2II_F	2II_F.1
MW512443.1	Singapore	2015	DENV2	2II	2II	2II_F	2II_F.1
MW512446.1	Singapore	2015	DENV2	2II	2II	2II_F	2II_F.1
MW512438.1	Singapore	2015	DENV2	2II	2II	2II_F	2II_F.1
MW512436.1	Singapore	2015	DENV2	2II	2II	2II_F	2II_F.1
MW512422.1	Singapore	2014	DENV2	2II	2II	2II_F	2II_F.1
MW512420.1	Singapore	2014	DENV2	2II	2II	2II_F	2II_F.1
MK513444.1	Singapore	2015-01	DENV2	2II	2II	2II_F	2II_F.1
KY921905.1	Singapore	2015-03	DENV2	2II	2II	2II_F	2II_F.1
MK629884.1	South_Korea	2015	DENV2	2II	2II	2II_F	2II_F.1
MW512424.1	Singapore	2014	DENV2	2II	2II	2II_F	2II_F.1
MW512437.1	Singapore	2015	DENV2	2II	2II	2II_F	2II_F.1
MW512455.1	Singapore	2016	DENV2	2II	2II	2II_F	2II_F.1
MW512423.1	Singapore	2014	DENV2	2II	2II	2II_F	2II_F.1
MW512426.1	Singapore	2014	DENV2	2II	2II	2II_F	2II_F.1
MW512425.1	Singapore	2014	DENV2	2II	2II	2II_F	2II_F.1
KX452045.1	Malaysia	2014-01	DENV2	2II	2II	2II_F	2II_F.1
KX452023.1	Malaysia	2014-01	DENV2	2II	2II	2II_F	2II_F.1
KX452035.1	Malaysia	2014-01	DENV2	2II	2II	2II_F	2II_F.1
MW512393.1	Singapore	2013	DENV2	2II	2II	2II_F	2II_F.1
MW512398.1	Singapore	2013	DENV2	2II	2II	2II_F	2II_F.1
KX452031.1	Malaysia	2014-01	DENV2	2II	2II	2II_F	2II_F.1
KX452032.1	Malaysia	2014-01	DENV2	2II	2II	2II_F	2II_F.1
KX452044.1	Malaysia	2014-01	DENV2	2II	2II	2II_F	2II_F.1
MW512399.1	Singapore	2013	DENV2	2II	2II	2II_F	2II_F.1
KU666944.1	Malaysia	2014-01	DENV2	2II	2II	2II_F	2II_F.1
MN018346.1	China	2016-02-11	DENV2	2II	2II	2II_F	2II_F.1
MH827536.1	China	2017	DENV2	2II	2II	2II_F	2II_F.1
MW512417.1	Singapore	2014	DENV2	2II	2II	2II_F	2II_F.1
MW512388.1	Singapore	2013	DENV2	2II	2II	2II_F	2II_F.1
KX452033.1	Malaysia	2014-01	DENV2	2II	2II	2II_F	2II_F.1
KX452020.1	Malaysia	2014-01	DENV2	2II	2II	2II_F	2II_F.1
KX372564.1	Australia	2015	DENV2	2II	2II	2II_F	2II_F.1
KU517847.1	Philippines	2015-08-03	DENV2	2II	2II	2II_F	2II_F.1
KX452026.1	Malaysia	2014-01	DENV2	2II	2II	2II_F	2II_F.1
MW512389.1	Singapore	2013	DENV2	2II	2II	2II_F	2II_F.1
KU666947.1	Malaysia	2014-02	DENV2	2II	2II	2II_F	2II_F.1
KX452022.1	Malaysia	2014-01	DENV2	2II	2II	2II_F	2II_F.1
KX452029.1	Malaysia	2014-01	DENV2	2II	2II	2II_F	2II_F.1
KX452049.1	Malaysia	2014-01	DENV2	2II	2II	2II_F	2II_F.1
MW512392.1	Singapore	2013	DENV2	2II	2II	2II_F	2II_F.1
MZ453006.1	China	2019	DENV2	2II	2II	2II_F	2II_F.1
MZ453011.1	China	2019	DENV2	2II	2II	2II_F	2II_F.1
MZ453009.1	China	2019	DENV2	2II	2II	2II_F	2II_F.1
MZ453008.1	China	2019	DENV2	2II	2II	2II_F	2II_F.1
MZ453010.1	China	2019	DENV2	2II	2II	2II_F	2II_F.1
MT754371.1	China	2019-10-24	DENV2	2II	2II	2II_F	2II_F.1
MT754368.1	China	2019-10-24	DENV2	2II	2II	2II_F	2II_F.1
MT754370.1	China	2019-10-24	DENV2	2II	2II	2II_F	2II_F.1
MT754369.1	China	2019-10-24	DENV2	2II	2II	2II_F	2II_F.1
MT754367.1	China	2019-10-24	DENV2	2II	2II	2II_F	2II_F.1
MZ636804.1	Thailand	2019-11-30	DENV2	2II	2II	2II_F	2II_F.1
OP895918.1	Cambodia	2019-04	DENV2	2II	2II	2II_F	2II_F.1
MN923117.1	China	2019-08-16	DENV2	2II	2II	2II_F	2II_F.1
ON908227.1	China	2019-08-16	DENV2	2II	2II	2II_F	2II_F.1
ON888666.1	China	2019-08-16	DENV2	2II	2II	2II_F	2II_F.1
MW720952.1	China	2019-09	DENV2	2II	2II	2II_F	2II_F.1
OP684200.1	China	2019-08-08	DENV2	2II	2II	2II_F	2II_F.1
OP684199.1	China	2019-07-31	DENV2	2II	2II	2II_F	2II_F.1
OP684194.1	China	2018-06-16	DENV2	2II	2II	2II_F	2II_F.1
OP684210.1	China	2019-10-15	DENV2	2II	2II	2II_F	2II_F.1
OP684187.1	China	2018-09-07	DENV2	2II	2II	2II_F	2II_F.1
OP684209.1	China	2019-10-12	DENV2	2II	2II	2II_F	2II_F.1
MK783198.1	China	2018	DENV2	2II	2II	2II_F	2II_F.1
MK783199.1	China	2018	DENV2	2II	2II	2II_F	2II_F.1
MK783197.1	China	2018	DENV2	2II	2II	2II_F	2II_F.1
MK783196.1	China	2018	DENV2	2II	2II	2II_F	2II_F.1
MK783194.1	China	2018	DENV2	2II	2II	2II_F	2II_F.1
MK783193.1	China	2018	DENV2	2II	2II	2II_F	2II_F.1
MK783195.1	China	2018	DENV2	2II	2II	2II_F	2II_F.1
MK783191.1	China	2018	DENV2	2II	2II	2II_F	2II_F.1
MK783192.1	China	2018	DENV2	2II	2II	2II_F	2II_F.1
MK564484.1	China	2018-07-23	DENV2	2II	2II	2II_F	2II_F.1
LC410191.1	Thailand	2017-02	DENV2	2II	2II	2II_F	2II_F.1
LC410190.1	Thailand	2016-10	DENV2	2II	2II	2II_F	2II_F.1
LC410189.1	Thailand	2016-10	DENV2	2II	2II	2II_F	2II_F.1
OQ821482	India	2022-08-19	DENV2	2II	2II	2II_F	2II_F.1
OQ821481	India	2022-07-01	DENV2	2II	2II	2II_F	2II_F.1
OM639981.1	India	2021-09-02	DENV2	2II	2II	2II_F	2II_F.1
OM639982.1	India	2021-09-14	DENV2	2II	2II	2II_F	2II_F.1
OP809582.1	India	2021	DENV2	2II	2II	2II_F	2II_F.1
OP389112.1	China	2022-07-25	DENV2	2II	2II	2II_F	2II_F.1
OM639984.1	India	2021-11-16	DENV2	2II	2II	2II_F	2II_F.1
OM639992.1	India	2021-11-16	DENV2	2II	2II	2II_F	2II_F.1
OM700180.1	India	2021-11-16	DENV2	2II	2II	2II_F	2II_F.1
OM639980.1	India	2021-11-16	DENV2	2II	2II	2II_F	2II_F.1
OM639993.1	India	2021-11-16	DENV2	2II	2II	2II_F	2II_F.1
OM680963.1	India	2021-11-16	DENV2	2II	2II	2II_F	2II_F.1
OP921000.1	India	2022-07-29	DENV2	2II_related	2II	2II_F	2II_F.1
OP921001.1	India	2022-07-27	DENV2	2II	2II	2II_F	2II_F.1
OM730078.1	India	2021-11-16	DENV2	2II	2II	2II_F	2II_F.1
MW512451.1	Singapore	2016	DENV2	2II	2II	2II_F	2II_F.1
OQ426782.1	Vietnam	2018-12-20	DENV2	2II	2II	2II_F	2II_F.1
OQ426847.1	Vietnam	2018-12-18	DENV2	2II	2II	2II_F	2II_F.1
OQ426916.1	Vietnam	2018-09-10	DENV2	2II	2II	2II_F	2II_F.1
OQ426918.1	Vietnam	2018-09-19	DENV2	2II	2II	2II_F	2II_F.1
OQ426757.1	Vietnam	2018-10-15	DENV2	2II	2II	2II_F	2II_F.1
OQ426773.1	Vietnam	2018-10-22	DENV2	2II	2II	2II_F	2II_F.1
MK783201.1	China	2018	DENV2	2II	2II	2II_F	2II_F.1
MW721461.1	China	2018-10	DENV2	2II	2II	2II_F	2II_F.1
OQ426766.1	Vietnam	2019-01-09	DENV2	2II	2II	2II_F	2II_F.1
MK783200.1	China	2017	DENV2	2II	2II	2II_F	2II_F.1
MW721471.1	China	2014-10	DENV2	2II	2II	2II_F	2II_F.1
MW721469.1	China	2017-10	DENV2	2II	2II	2II_F	2II_F.1
MN018348.1	China	2016-07-18	DENV2	2II	2II	2II_F	2II_F.1
MH827541.1	China	2017	DENV2	2II	2II	2II_F	2II_F.1
MN018347.1	China	2016-10-10	DENV2	2II	2II	2II_F	2II_F.1
MH827543.1	China	2017	DENV2	2II	2II	2II_F	2II_F.1
MN018340.1	China	2016-07-07	DENV2	2II	2II	2II_F	2II_F.1
MH827540.1	China	2017	DENV2	2II	2II	2II_F	2II_F.1
MK564479.1	China	2016-08-23	DENV2	2II	2II	2II_F	2II_F.1
MK783190.1	China	2018	DENV2	2II	2II	2II_F	2II_F.1
MW721460.1	China	2018-10	DENV2	2II	2II	2II_F	2II_F.1
MN018337.1	China	2015-06-20	DENV2	2II	2II	2II_F	2II_F.1
MH827528.1	China	2017	DENV2	2II	2II	2II_F	2II_F.1
MN018338.1	China	2015-08-20	DENV2	2II	2II	2II_F	2II_F.1
MH827533.1	China	2017	DENV2	2II	2II	2II_F	2II_F.1
KX621246.1	China	2015	DENV2	2II	2II	2II_F	2II_F.1
KX621247.1	China	2015	DENV2	2II	2II	2II_F	2II_F.1
KX621245.1	China	2015	DENV2	2II	2II	2II_F	2II_F.1
KX621248.1	China	2015	DENV2	2II	2II	2II_F	2II_F.1
MW512435.1	Singapore	2015	DENV2	2II	2II	2II_F	2II_F.1
MH110573.1	China	2017-08	DENV2	2II	2II	2II_F	2II_F.1
OP684152.1	China	2017-07-02	DENV2	2II	2II	2II_F	2II_F.1
KX452017.1	Malaysia	2014-01	DENV2	2II	2II	2II_F	2II_F.1
KX452042.1	Malaysia	2014-01	DENV2	2II	2II	2II_F	2II_F.1
KX452028.1	Malaysia	2014-01	DENV2	2II	2II	2II_F	2II_F.1
ON634742.1	Brazil	2022-02-05	DENV2	2II	2II	2II_F	2II_F.1.2
ON634755.1	Brazil	2022-03-06	DENV2	2II	2II	2II_F	2II_F.1.2
ON634745.1	Brazil	2022-03-14	DENV2	2II	2II	2II_F	2II_F.1.2
ON634756.1	Brazil	2022-01-30	DENV2	2II	2II	2II_F	2II_F.1.2
ON634743.1	Brazil	2022-03-15	DENV2	2II	2II	2II_F	2II_F.1.2
ON634750.1	Brazil	2022-03-24	DENV2	2II	2II	2II_F	2II_F.1.2
OQ622207.1	Brazil	2022-03-18	DENV2	2II	2II	2II_F	2II_F.1.2
EPI_ISL_17983082	NA	NA	DENV2	2II	2II	2II_F	2II_F.1.2
EPI_ISL_17983084	NA	NA	DENV2	2II	2II	2II_F	2II_F.1.2
EPI_ISL_17983083	NA	NA	DENV2	2II	2II	2II_F	2II_F.1.2
EPI_ISL_17983067	NA	NA	DENV2	2II	2II	2II_F	2II_F.1.2
EPI_ISL_17983085	NA	NA	DENV2	2II	2II	2II_F	2II_F.1.2
EPI_ISL_17983086	NA	NA	DENV2	2II	2II	2II_F	2II_F.1.2
EPI_ISL_17983087	NA	NA	DENV2	2II	2II	2II_F	2II_F.1.2
ON123632.1	Peru	2021-07-05	DENV2	2II	2II	2II_F	2II_F.1.2
ON123631.1	Peru	2021-06-08	DENV2	2II	2II	2II_F	2II_F.1.2
ON123629.1	Peru	2021-06-08	DENV2	2II	2II	2II_F	2II_F.1.2
ON123636.1	Peru	2021-08-17	DENV2	2II	2II	2II_F	2II_F.1.2
ON123628.1	Peru	2021-04-26	DENV2	2II	2II	2II_F	2II_F.1.2
ON123635.1	Peru	2021-08-13	DENV2	2II	2II	2II_F	2II_F.1.2
ON123634.1	Peru	2021-08-10	DENV2	2II	2II	2II_F	2II_F.1.2
ON123633.1	Peru	2021-08-10	DENV2	2II	2II	2II_F	2II_F.1.2
ON123637.1	Peru	2021-08-20	DENV2	2II	2II	2II_F	2II_F.1.2
ON123630.1	Peru	2021-06-08	DENV2	2II	2II	2II_F	2II_F.1.2
EPI_ISL_17699786	NA	NA	DENV2	2II	2II	2II_F	2II_F.1.2
EPI_ISL_17699787	NA	NA	DENV2	2II	2II	2II_F	2II_F.1.2
EPI_ISL_17983088	NA	NA	DENV2	2II	2II	2II_F	2II_F.1.2
EPI_ISL_17983070	NA	NA	DENV2	2II	2II	2II_F	2II_F.1.2
EPI_ISL_17983089	NA	NA	DENV2	2II	2II	2II_F	2II_F.1.2
EPI_ISL_17983071	NA	NA	DENV2	2II	2II	2II_F	2II_F.1.2
OQ622206.1	Brazil	2022-04-02	DENV2	2II	2II	2II_F	2II_F.1.2
OM744143.1	Brazil	2021-11-29	DENV2	2II	2II	2II_F	2II_F.1.2
ON123638.1	Peru	2021-03-01	DENV2	2II	2II	2II_F	2II_F.1.2
ON123641.1	Peru	2021-03-24	DENV2	2II	2II	2II_F	2II_F.1.2
ON123640.1	Peru	2021-03-08	DENV2	2II	2II	2II_F	2II_F.1.2
OM791800.1	Peru	2019-09-26	DENV2	2II	2II	2II_F	2II_F.1.2
OM791801.1	Peru	2019-09-28	DENV2	2II	2II	2II_F	2II_F.1.2
ON123626.1	Peru	2021-04-05	DENV2	2II	2II	2II_F	2II_F.1.2
OP941833.1	Brazil	2022-11-03	DENV2	2II	2II	2II_F	2II_F.1.2
OP941838.1	Brazil	2022-10-19	DENV2	2II	2II	2II_F	2II_F.1.2
OP941837.1	Brazil	2022-11-03	DENV2	2II	2II	2II_F	2II_F.1.2
OP941836.1	Brazil	2022-11-01	DENV2	2II	2II	2II_F	2II_F.1.2
OP941832.1	Brazil	2022-10-11	DENV2	2II	2II	2II_F	2II_F.1.2
OP941835.1	Brazil	2022-11-04	DENV2	2II	2II	2II_F	2II_F.1.2
OP941834.1	Brazil	2022-11-02	DENV2	2II	2II	2II_F	2II_F.1.2
OP941843.1	Brazil	2022-10-18	DENV2	2II	2II	2II_F	2II_F.1.2
OP941842.1	Brazil	2022-10-18	DENV2	2II	2II	2II_F	2II_F.1.2
OP941839.1	Brazil	2022-10-24	DENV2	2II	2II	2II_F	2II_F.1.2
OP941840.1	Brazil	2022-10-24	DENV2	2II	2II	2II_F	2II_F.1.2
OP941844.1	Brazil	2022-11-06	DENV2	2II	2II	2II_F	2II_F.1.2
OP941841.1	Brazil	2022-11-03	DENV2	2II	2II	2II_F	2II_F.1.2
ON123639.1	Peru	2021-03-04	DENV2	2II	2II	2II_F	2II_F.1.2
ON123644.1	Peru	2021-07-21	DENV2	2II	2II	2II_F	2II_F.1.2
ON123643.1	Peru	2021-04-12	DENV2	2II	2II	2II_F	2II_F.1.2
ON123642.1	Peru	2021-04-08	DENV2	2II	2II	2II_F	2II_F.1.2
LC436672.1	Bangladesh	2017-10	DENV2	2II	2II	2II_F	2II_F.1.2
MN328061.1	Bangladesh	2019-07-29	DENV2	2II	2II	2II_F	2II_F.1.2
LC436673.1	Bangladesh	2017-11	DENV2	2II	2II	2II_F	2II_F.1.2
LC436674.1	Bangladesh	2017-11	DENV2	2II	2II	2II_F	2II_F.1.2
LC436675.1	Bangladesh	2017-12	DENV2	2II	2II	2II_F	2II_F.1.2
LC436669.1	Bangladesh	2017-10	DENV2	2II	2II	2II_F	2II_F.1.2
MW512452.1	Singapore	2016	DENV2	2II	2II	2II_F	2II_F.1
KX452047.1	Malaysia	2014-01	DENV2	2II	2II	2II_F	2II_F.1
MH488959.1	Malaysia	2014	DENV2	2II	2II	2II_F	2II_F.1
KX452043.1	Malaysia	2014-01	DENV2	2II	2II	2II_F	2II_F.1
KX452034.1	Malaysia	2014-01	DENV2	2II	2II	2II_F	2II_F.1
KX452037.1	Malaysia	2014-01	DENV2	2II	2II	2II_F	2II_F.1
KX452039.1	Malaysia	2014-01	DENV2	2II	2II	2II_F	2II_F.1
KX452021.1	Malaysia	2014-01	DENV2	2II	2II	2II_F	2II_F.1
KX452030.1	Malaysia	2014-01	DENV2	2II	2II	2II_F	2II_F.1
MW512390.1	Singapore	2013	DENV2	2II	2II	2II_F	2II_F.1
KX452025.1	Malaysia	2014-01	DENV2	2II	2II	2II_F	2II_F.1
KX452046.1	Malaysia	2014-01	DENV2	2II	2II	2II_F	2II_F.1
KX452040.1	Malaysia	2014-01	DENV2	2II	2II	2II_F	2II_F.1
KX452041.1	Malaysia	2014-01	DENV2	2II	2II	2II_F	2II_F.1
MW512387.1	Singapore	2013	DENV2	2II	2II	2II_F	2II_F.1
MW512416.1	Singapore	2014	DENV2	2II	2II	2II_F	2II_F.1
KX380815.1	Singapore	2012	DENV2	2II	2II	2II_F	2II_F.1
KX380818.1	Singapore	2012	DENV2	2II	2II	2II_F	2II_F.1
MN923116.1	China	2019-06-30	DENV2	2II	2II	2II_F
EPI_ISL_17831898	NA	NA	DENV2	2II	2II	2II_F
OP984834.1	Vietnam	2022-11-20	DENV2	2II	2II	2II_F
EPI_ISL_16073484	NA	NA	DENV2	2II	2II	2II_F
MK411559.1	Indonesia	2016-02-23	DENV2	2II	2II	2II_F
MK411558.1	Indonesia	2016-02-20	DENV2	2II	2II	2II_F
MH823208.1	Indonesia	2014	DENV2	2II	2II	2II_F
MK564476.1	China	2017-08-08	DENV2	2II	2II	2II_F
MW512463.1	Singapore	2016	DENV2	2II	2II	2II_F
MW512447.1	Singapore	2015	DENV2	2II	2II	2II_F
MN018356.1	China	2014-09-23	DENV2	2II	2II	2II_F
MH827530.1	China	2017	DENV2	2II	2II	2II_F
MW721472.1	China	2014-10	DENV2	2II	2II	2II_F
KU666949.1	Malaysia	2014-01	DENV2	2II	2II	2II_F
MW512401.1	Singapore	2013	DENV2	2II	2II	2II_F
MH048671.1	Malaysia	2014-12	DENV2	2II	2II	2II_F
MW512427.1	Singapore	2014	DENV2	2II	2II	2II_F
MW512400.1	Singapore	2013	DENV2	2II	2II	2II_F
KC131142.1	China	2012-09	DENV2	2II	2II	2II_F
MW512365.1	Singapore	2011	DENV2	2II	2II	2II_F
MH048672.1	Malaysia	2014-12	DENV2	2II	2II	2II_F
KX380808.1	Singapore	2012	DENV2	2II	2II	2II_F
MW512366.1	Singapore	2011	DENV2	2II	2II	2II_F
MW512402.1	Singapore	2013	DENV2	2II	2II	2II_F
MW512403.1	Singapore	2013	DENV2	2II	2II	2II_F
MW512368.1	Singapore	2011	DENV2	2II	2II	2II_F
KU509268.1	Indonesia	2009	DENV2	2II	2II	2II_F
MW512367.1	Singapore	2011	DENV2	2II	2II	2II_F
KC762670.1	Indonesia	2007-12-11	DENV2	2II	2II	2II_F
KC762669.1	Indonesia	2007-07-17	DENV2	2II	2II	2II_F
KC762668.1	Indonesia	2008-03-11	DENV2	2II	2II	2II_F
EU179857.1	Brunei	2005	DENV2	2II	2II	2II_F
EU179858.1	Brunei	2005	DENV2	2II	2II	2II_F
JF327392.1	Singapore	2009	DENV2	2II	2II	2II_F
HM488257.1	USA	2001	DENV2	2II	2II	2II_F
JN851127.1	Singapore	2004	DENV2	2II	2II	2II_F
JN851123.1	Singapore	2004	DENV2	2II	2II	2II_F
MW512341.1	Singapore	2004	DENV2	2II	2II	2II_F
JN851126.1	Singapore	2005	DENV2	2II	2II	2II_F
MW730820.1	Nepal	2017-07	DENV2	2II	2II	2II_F	2II_F.2.1
MW730819.1	Nepal	2017-07	DENV2	2II	2II	2II_F	2II_F.2.1
MW730827.1	Nepal	2017-07	DENV2	2II	2II	2II_F	2II_F.2.1
MW730818.1	Nepal	2017-07	DENV2	2II	2II	2II_F	2II_F.2.1
MW730831.1	Nepal	2017-07	DENV2	2II	2II	2II_F	2II_F.2.1
MW730825.1	Nepal	2017-07	DENV2	2II	2II	2II_F	2II_F.2.1
MW730826.1	Nepal	2017-07	DENV2	2II	2II	2II_F	2II_F.2.1
MW730821.1	Nepal	2017-07	DENV2	2II	2II	2II_F	2II_F.2.1
MW730822.1	Nepal	2017-07	DENV2	2II	2II	2II_F	2II_F.2.1
MW730828.1	Nepal	2017-07	DENV2	2II	2II	2II_F	2II_F.2.1
MW730829.1	Nepal	2017-07	DENV2	2II	2II	2II_F	2II_F.2.1
MW730830.1	Nepal	2017-07	DENV2	2II	2II	2II_F	2II_F.2.1
MW730824.1	Nepal	2017-07	DENV2	2II	2II	2II_F	2II_F.2.1
MW730816.1	Nepal	2017-07	DENV2	2II	2II	2II_F	2II_F.2.1
MW730814.1	Nepal	2017-07	DENV2	2II	2II	2II_F	2II_F.2.1
MW730815.1	Nepal	2017-07	DENV2	2II	2II	2II_F	2II_F.2.1
MW730817.1	Nepal	2017-07	DENV2	2II	2II	2II_F	2II_F.2.1
MW730823.1	Nepal	2017-07	DENV2	2II	2II	2II_F	2II_F.2.1
MW730839.1	Nepal	2017-07	DENV2	2II	2II	2II_F	2II_F.2.1
MW730832.1	Nepal	2017-07	DENV2	2II	2II	2II_F	2II_F.2.1
MW512465.1	Singapore	2016	DENV2	2II	2II	2II_F	2II_F.2.1
MN018353.1	China	2016-06-15	DENV2	2II	2II	2II_F	2II_F.2.1
MH827539.1	China	2017	DENV2	2II	2II	2II_F	2II_F.2.1
MW512428.1	Singapore	2014	DENV2	2II	2II	2II_F	2II_F.2.1
KU517846.1	Indonesia	2014-05-07	DENV2	2II	2II	2II_F	2II_F.2.1
ON908229.1	China	2019-09-16	DENV2	2II	2II	2II_F	2II_F.2
ON890422.1	China	2019-09-16	DENV2	2II	2II	2II_F	2II_F.2
OM368351.1	China	2019-09-16	DENV2	2II	2II	2II_F	2II_F.2
MN923112.1	China	2019-08-26	DENV2	2II	2II	2II_F	2II_F.2
MN018357.1	China	2014-05-28	DENV2	2II	2II	2II_F	2II_F.2
MH827525.1	China	2017	DENV2	2II	2II	2II_F	2II_F.2
MW512464.1	Singapore	2016	DENV2	2II	2II	2II_F	2II_F.2
MN952967.1	China	2015-11	DENV2	2II	2II	2II_F	2II_F.2
MN952966.1	China	2015-11	DENV2	2II	2II	2II_F	2II_F.2
KX380822.1	Singapore	2012	DENV2	2II	2II	2II_F	2II_F.2.2
KX380832.1	Singapore	2013	DENV2	2II	2II	2II_F	2II_F.2.2
KX380810.1	Singapore	2012	DENV2	2II	2II	2II_F	2II_F.2.2
KX380830.1	Singapore	2013	DENV2	2II	2II	2II_F	2II_F.2.2
KX380833.1	Singapore	2013	DENV2	2II	2II	2II_F	2II_F.2.2
KX380838.1	Singapore	2013	DENV2	2II	2II	2II_F	2II_F.2.2
KX380819.1	Singapore	2012	DENV2	2II	2II	2II_F	2II_F.2.2
KX380809.1	Singapore	2012	DENV2	2II	2II	2II_F	2II_F.2.2
MW512406.1	Singapore	2013	DENV2	2II	2II	2II_F	2II_F.2.2
KX380835.1	Singapore	2013	DENV2	2II	2II	2II_F	2II_F.2.2
MW512407.1	Singapore	2013	DENV2	2II	2II	2II_F	2II_F.2.2
MW512405.1	Singapore	2013	DENV2	2II	2II	2II_F	2II_F.2.2
MW512404.1	Singapore	2013	DENV2	2II	2II	2II_F	2II_F.2.2
KY921904.1	Singapore	2014-03	DENV2	2II	2II	2II_F	2II_F.2.2
MW512379.1	Singapore	2012	DENV2	2II	2II	2II_F	2II_F.2.2
KX380836.1	Singapore	2013	DENV2	2II	2II	2II_F	2II_F.2.2
MW512430.1	Singapore	2014	DENV2	2II	2II	2II_F	2II_F.2
MN982899.1	Australia	2019-05	DENV2	2II	2II	2II_F	2II_F.2
OQ028232.1	Vietnam	2020-03-02	DENV2	2II	2II	2II_F	2II_F.2
OQ028230.1	Vietnam	2020-09-07	DENV2	2II	2II	2II_F	2II_F.2
MW512466.1	Singapore	2016	DENV2	2II	2II	2II_F	2II_F.2
MW512429.1	Singapore	2014	DENV2	2II	2II	2II_F	2II_F.2
MW512448.1	Singapore	2015	DENV2	2II	2II	2II_F	2II_F.2
MW512378.1	Singapore	2012	DENV2	2II	2II	2II_F	2II_F.2
MW512369.1	Singapore	2011	DENV2	2II	2II	2II_F	2II_F.2
MW512377.1	Singapore	2012	DENV2	2II	2II	2II_F	2II_F.2
MW730833.1	Nepal	2017-07	DENV2	2II	2II	2II_F
MK578532.1	China	2016-04-01	DENV2	2II	2II	2II_F
KM279530.1	Singapore	2012	DENV2	2II	2II	2II_E	2II_E.1
KM279554.1	Singapore	2012	DENV2	2II	2II	2II_E	2II_E.1
KM279545.1	Singapore	2012	DENV2	2II	2II	2II_E	2II_E.1
KM279534.1	Singapore	2012	DENV2	2II	2II	2II_E	2II_E.1
KM279541.1	Singapore	2012	DENV2	2II	2II	2II_E	2II_E.1
KM279553.1	Singapore	2012	DENV2	2II	2II	2II_E	2II_E.1
KM279540.1	Singapore	2012	DENV2	2II	2II	2II_E	2II_E.1
KM279587.1	Singapore	2012	DENV2	2II	2II	2II_E	2II_E.1
KM279548.1	Singapore	2012	DENV2	2II	2II	2II_E	2II_E.1
KM279532.1	Singapore	2012	DENV2	2II	2II	2II_E	2II_E.1
KM279537.1	Singapore	2012	DENV2	2II	2II	2II_E	2II_E.1
KM279556.1	Singapore	2012	DENV2	2II	2II	2II_E	2II_E.1
MW512373.1	Singapore	2012	DENV2	2II	2II	2II_E	2II_E.1
KM279550.1	Singapore	2012	DENV2	2II	2II	2II_E	2II_E.1
KM279538.1	Singapore	2012	DENV2	2II	2II	2II_E	2II_E.1
KM279542.1	Singapore	2012	DENV2	2II	2II	2II_E	2II_E.1
KM279547.1	Singapore	2012	DENV2	2II	2II	2II_E	2II_E.1
KM279533.1	Singapore	2012	DENV2	2II	2II	2II_E	2II_E.1
KM279536.1	Singapore	2012	DENV2	2II	2II	2II_E	2II_E.1
KM279589.1	Singapore	2012	DENV2	2II	2II	2II_E	2II_E.1
KM279591.1	Singapore	2012	DENV2	2II	2II	2II_E	2II_E.1
KM279549.1	Singapore	2012	DENV2	2II	2II	2II_E	2II_E.1
KM279557.1	Singapore	2012	DENV2	2II	2II	2II_E	2II_E.1
KM279560.1	Singapore	2012	DENV2	2II	2II	2II_E	2II_E.1
KM279592.1	Singapore	2012	DENV2	2II	2II	2II_E	2II_E.1
KM279531.1	Singapore	2012	DENV2	2II	2II	2II_E	2II_E.1
KM279551.1	Singapore	2012	DENV2	2II	2II	2II_E	2II_E.1
KM279590.1	Singapore	2012	DENV2	2II	2II	2II_E	2II_E.1
KM279588.1	Singapore	2012	DENV2	2II	2II	2II_E	2II_E.1
KM279544.1	Singapore	2012	DENV2	2II	2II	2II_E	2II_E.1
KM279543.1	Singapore	2012	DENV2	2II	2II	2II_E	2II_E.1
KM279539.1	Singapore	2012	DENV2	2II	2II	2II_E	2II_E.1
KM279546.1	Singapore	2012	DENV2	2II	2II	2II_E	2II_E.1
KM279552.1	Singapore	2012	DENV2	2II	2II	2II_E	2II_E.1
KM279529.1	Singapore	2012	DENV2	2II	2II	2II_E	2II_E.1
KM279527.1	Singapore	2011	DENV2	2II	2II	2II_E	2II_E.1
KM279558.1	Singapore	2012	DENV2	2II	2II	2II_E	2II_E.1
KM279559.1	Singapore	2012	DENV2	2II	2II	2II_E	2II_E.1
KM279565.1	Singapore	2012	DENV2	2II	2II	2II_E	2II_E.1
KM279567.1	Singapore	2012	DENV2	2II	2II	2II_E	2II_E.1
KM279563.1	Singapore	2012	DENV2	2II	2II	2II_E	2II_E.1
KM279564.1	Singapore	2012	DENV2	2II	2II	2II_E	2II_E.1
KM279562.1	Singapore	2012	DENV2	2II	2II	2II_E	2II_E.1
MW512383.1	Singapore	2013	DENV2	2II	2II	2II_E	2II_E.1
KX380817.1	Singapore	2012	DENV2	2II	2II	2II_E	2II_E.1
KM279561.1	Singapore	2012	DENV2	2II	2II	2II_E	2II_E.1
KM279568.1	Singapore	2012	DENV2	2II	2II	2II_E	2II_E.1
KM279535.1	Singapore	2012	DENV2	2II	2II	2II_E	2II_E.1
KX380812.1	Singapore	2012	DENV2	2II	2II	2II_E	2II_E.1
KX380831.1	Singapore	2013	DENV2	2II	2II	2II_E	2II_E.1
KX380811.1	Singapore	2012	DENV2	2II	2II	2II_E	2II_E.1
MW512382.1	Singapore	2013	DENV2	2II	2II	2II_E	2II_E.1
KX380834.1	Singapore	2013	DENV2	2II	2II	2II_E	2II_E.1
MW512374.1	Singapore	2012	DENV2	2II	2II	2II_E	2II_E.1
KM279555.1	Singapore	2012	DENV2	2II	2II	2II_E	2II_E.1
KM279524.1	Singapore	2011	DENV2	2II	2II	2II_E	2II_E.1
KM279583.1	Singapore	2011	DENV2	2II	2II	2II_E	2II_E.1
KM279513.1	Singapore	2011	DENV2	2II	2II	2II_E	2II_E.1
KM279514.1	Singapore	2011	DENV2	2II	2II	2II_E	2II_E.1
KM279523.1	Singapore	2011	DENV2	2II	2II	2II_E	2II_E.1
KM279586.1	Singapore	2011	DENV2	2II	2II	2II_E	2II_E.1
KM279581.1	Singapore	2011	DENV2	2II	2II	2II_E	2II_E.1
KM279516.1	Singapore	2011	DENV2	2II	2II	2II_E	2II_E.1
KM279525.1	Singapore	2011	DENV2	2II	2II	2II_E	2II_E.1
KM279526.1	Singapore	2011	DENV2	2II	2II	2II_E	2II_E.1
KM279522.1	Singapore	2011	DENV2	2II	2II	2II_E	2II_E.1
KM279521.1	Singapore	2011	DENV2	2II	2II	2II_E	2II_E.1
KX380816.1	Singapore	2012	DENV2	2II	2II	2II_E	2II_E.1
KX380827.1	Singapore	2013	DENV2	2II	2II	2II_E	2II_E.1
KX380826.1	Singapore	2013	DENV2	2II	2II	2II_E	2II_E.1
KX380825.1	Singapore	2013	DENV2	2II	2II	2II_E	2II_E.1
KX380813.1	Singapore	2012	DENV2	2II	2II	2II_E	2II_E.1
KX380814.1	Singapore	2012	DENV2	2II	2II	2II_E	2II_E.1
KX380837.1	Singapore	2013	DENV2	2II	2II	2II_E	2II_E.1
KR779786.2	Singapore	2013	DENV2	2II	2II	2II_E	2II_E.1
MW512381.1	Singapore	2013	DENV2	2II	2II	2II_E	2II_E.1
KM279575.1	Singapore	2012	DENV2	2II	2II	2II_E	2II_E.1
KM279572.1	Singapore	2012	DENV2	2II	2II	2II_E	2II_E.1
KM279573.1	Singapore	2012	DENV2	2II	2II	2II_E	2II_E.1
KM279574.1	Singapore	2012	DENV2	2II	2II	2II_E	2II_E.1
KM279571.1	Singapore	2012	DENV2	2II	2II	2II_E	2II_E.1
KX380820.1	Singapore	2012	DENV2	2II	2II	2II_E	2II_E.1
KX380821.1	Singapore	2012	DENV2	2II	2II	2II_E	2II_E.1
KX380824.1	Singapore	2012	DENV2	2II	2II	2II_E	2II_E.1
KX380823.1	Singapore	2012	DENV2	2II	2II	2II_E	2II_E.1
KM279579.1	Singapore	2012	DENV2	2II	2II	2II_E	2II_E.1
KM279580.1	Singapore	2013	DENV2	2II	2II	2II_E	2II_E.1
KM279577.1	Singapore	2012	DENV2	2II	2II	2II_E	2II_E.1
KM279576.1	Singapore	2012	DENV2	2II	2II	2II_E	2II_E.1
KM279600.1	Singapore	2012	DENV2	2II	2II	2II_E	2II_E.1
KM279599.1	Singapore	2012	DENV2	2II	2II	2II_E	2II_E.1
KM279578.1	Singapore	2012	DENV2	2II	2II	2II_E	2II_E.1
KM279601.1	Singapore	2012	DENV2	2II	2II	2II_E	2II_E.1
KM279597.1	Singapore	2012	DENV2	2II	2II	2II_E	2II_E.1
KM279598.1	Singapore	2012	DENV2	2II	2II	2II_E	2II_E.1
KM279595.1	Singapore	2012	DENV2	2II	2II	2II_E	2II_E.1
KM279593.1	Singapore	2012	DENV2	2II	2II	2II_E	2II_E.1
KM279569.1	Singapore	2012	DENV2	2II	2II	2II_E	2II_E.1
KM279566.1	Singapore	2012	DENV2	2II	2II	2II_E	2II_E.1
KM279519.1	Singapore	2011	DENV2	2II	2II	2II_E	2II_E.1
KM279520.1	Singapore	2011	DENV2	2II	2II	2II_E	2II_E.1
KM279582.1	Singapore	2011	DENV2	2II	2II	2II_E	2II_E.1
KM279515.1	Singapore	2011	DENV2	2II	2II	2II_E	2II_E.1
KM279570.1	Singapore	2012	DENV2	2II	2II	2II_E	2II_E.1
KM279596.1	Singapore	2012	DENV2	2II	2II	2II_E	2II_E.1
KM279594.1	Singapore	2012	DENV2	2II	2II	2II_E	2II_E.1
KM279518.1	Singapore	2011	DENV2	2II	2II	2II_E	2II_E.1
KM279528.1	Singapore	2012	DENV2	2II	2II	2II_E	2II_E.1
KM279585.1	Singapore	2011	DENV2	2II	2II	2II_E	2II_E.1
KM279610.1	Singapore	2010	DENV2	2II	2II	2II_E	2II_E.1
MW512357.1	Singapore	2010	DENV2	2II	2II	2II_E	2II_E.1
KM279517.1	Singapore	2011	DENV2	2II	2II	2II_E	2II_E.1
KM279584.1	Singapore	2011	DENV2	2II	2II	2II_E	2II_E.1
MW512358.1	Singapore	2010	DENV2	2II	2II	2II_E	2II_E.1
KM279609.1	Singapore	2009	DENV2	2II	2II	2II_E	2II_E.1
JN851118.1	Singapore	2008	DENV2	2II	2II	2II_E	2II_E.1
MW512354.1	Singapore	2009	DENV2	2II	2II	2II_E	2II_E.1
MW512353.1	Singapore	2008	DENV2	2II	2II	2II_E	2II_E.1
MW512355.1	Singapore	2009	DENV2	2II	2II	2II_E	2II_E.1
KM279602.1	Singapore	2008	DENV2	2II	2II	2II_E	2II_E.1
MW512352.1	Singapore	2008	DENV2	2II	2II	2II_E	2II_E.1
MW946584.1	Thailand	2007	DENV2	2II	2II	2II_E	2II_E.1
KY586700.1	Thailand	2009	DENV2	2II	2II	2II_E	2II_E.1
MW512349.1	Singapore	2007	DENV2	2II	2II	2II_E	2II_E.1
GQ398265.1	Singapore	2008	DENV2	2II	2II	2II_E	2II_E.1
GQ398266.1	Singapore	2007	DENV2	2II	2II	2II_E	2II_E.1
JN851119.1	Singapore	2008	DENV2	2II	2II	2II_E	2II_E.1
MW512351.1	Singapore	2008	DENV2	2II	2II	2II_E	2II_E.1
JN851121.1	Singapore	2008	DENV2	2II	2II	2II_E	2II_E.1
JN851116.1	Singapore	2007	DENV2	2II	2II	2II_E	2II_E.1
MW512348.1	Singapore	2007	DENV2	2II	2II	2II_E	2II_E.1
OP410989.1	Singapore	2007-07	DENV2	2II	2II	2II_E	2II_E.1
MW512347.1	Singapore	2007	DENV2	2II	2II	2II_E	2II_E.1
MW512344.1	Singapore	2007	DENV2	2II	2II	2II_E	2II_E.1
JN851117.1	Singapore	2007	DENV2	2II	2II	2II_E	2II_E.1
JN851122.1	Singapore	2008	DENV2	2II	2II	2II_E	2II_E.1
GQ398267.1	Singapore	2007	DENV2	2II	2II	2II_E	2II_E.1
JN851114.1	Singapore	2007	DENV2	2II	2II	2II_E	2II_E.1
JN851120.1	Singapore	2007	DENV2	2II	2II	2II_E	2II_E.1
MW512345.1	Singapore	2007	DENV2	2II	2II	2II_E	2II_E.1
MW512350.1	Singapore	2008	DENV2	2II	2II	2II_E	2II_E.1
MW512346.1	Singapore	2007	DENV2	2II	2II	2II_E	2II_E.1
MW512343.1	Singapore	2007	DENV2	2II	2II	2II_E	2II_E.1
GU370050.1	Singapore	2007-04	DENV2	2II	2II	2II_E	2II_E.1
MW512342.1	Singapore	2007	DENV2	2II	2II	2II_E	2II_E.1
JN851115.1	Singapore	2007	DENV2	2II	2II	2II_E	2II_E.1
KR779782.1	Singapore	2007	DENV2	2II	2II	2II_E	2II_E.1
KM279603.1	Singapore	2007	DENV2	2II	2II	2II_E	2II_E.1
JN851113.1	Singapore	2006	DENV2	2II	2II	2II_E	2II_E.1
MW512359.1	Singapore	2010	DENV2	2II	2II	2II_E	2II_E.1
KM279606.1	Singapore	2010	DENV2	2II	2II	2II_E	2II_E.1
MW512363.1	Singapore	2011	DENV2	2II	2II	2II_E	2II_E.1
MW512360.1	Singapore	2010	DENV2	2II	2II	2II_E	2II_E.1
MW512361.1	Singapore	2010	DENV2	2II	2II	2II_E	2II_E.1
KM279608.1	Singapore	2010	DENV2	2II	2II	2II_E	2II_E.1
KM279607.1	Singapore	2010	DENV2	2II	2II	2II_E	2II_E.1
KM279605.1	Singapore	2009	DENV2	2II	2II	2II_E	2II_E.1
KU509272.1	Thailand	2009	DENV2	2II	2II	2II_E	2II_E.1
KM279604.1	Singapore	2008	DENV2	2II	2II	2II_E	2II_E.1
GU370051.1	Singapore	2008-08	DENV2	2II	2II	2II_E	2II_E.1
MW512356.1	Singapore	2009	DENV2	2II	2II	2II_E	2II_E.1
KX452015.1	Malaysia	2014-01	DENV2	2II	2II	2II_E
KC762660.1	Indonesia	2007-11-21	DENV2	2II	2II	2II_E
MT921571.1	Australia	2015	DENV2	2II	2II	2II_E	2II_E.2
OL321177.1	Papua_New_Guinea	2016	DENV2	2II	2II	2II_E	2II_E.2
MN018363.1	China	2016-02-23	DENV2	2II	2II	2II_E	2II_E.2
MH827544.1	China	2017	DENV2	2II	2II	2II_E	2II_E.2
OL321178.1	Papua_New_Guinea	2016-03-07	DENV2	2II	2II	2II_E	2II_E.2
OL321185.1	Papua_New_Guinea	2016	DENV2	2II	2II	2II_E	2II_E.2
MN018351.1	China	2015-05-17	DENV2	2II	2II	2II_E	2II_E.2
MH827526.1	China	2017	DENV2	2II	2II	2II_E	2II_E.2
OL321182.1	Papua_New_Guinea	2016-03-05	DENV2	2II	2II	2II_E	2II_E.2
OL321184.1	Papua_New_Guinea	2016-05-10	DENV2	2II	2II	2II_E	2II_E.2
MH985858.1	Australia	2016	DENV2	2II	2II	2II_E	2II_E.2
OP684198.1	China	2019-01-20	DENV2	2II_related	2II	2II_E	2II_E.2
OL321176.1	Papua_New_Guinea	2016	DENV2	2II	2II	2II_E	2II_E.2
OL321183.1	Papua_New_Guinea	2016-03-12	DENV2	2II	2II	2II_E	2II_E.2
OL321186.1	Papua_New_Guinea	2016-04-12	DENV2	2II	2II	2II_E	2II_E.2
KU517845.1	Papua_New_Guinea	2013-04-23	DENV2	2II	2II	2II_E	2II_E.2
MT921570.1	Australia	2013	DENV2	2II	2II	2II_E	2II_E.2
KY794785.1	Papua_New_Guinea	2010-05-11	DENV2	2II	2II	2II_E	2II_E.2
KC762656.1	Indonesia	2007-12-11	DENV2	2II	2II	2II_E
KC762655.1	Indonesia	2007-09-27	DENV2	2II	2II	2II_E
KC762664.1	Indonesia	2008-03-28	DENV2	2II	2II	2II_E
KC762663.1	Indonesia	2008-02-20	DENV2	2II	2II	2II_E
KC762662.1	Indonesia	2007-11-21	DENV2	2II	2II	2II_E
MW512414.1	Singapore	2014	DENV2	2II	2II	2II_E
KC762678.1	Indonesia	2010-03-04	DENV2	2II	2II	2II_E
KC762661.1	Indonesia	2007-09-24	DENV2	2II	2II	2II_E
KC762666.1	Indonesia	2008-02-15	DENV2	2II	2II	2II_E
KC762667.1	Indonesia	2008-04-12	DENV2	2II	2II	2II_E
KC762665.1	Indonesia	2007-07-06	DENV2	2II	2II	2II_E
MT921573.1	Australia	2004	DENV2	2II	2II	2II_E
KC762658.1	Indonesia	2007-08-14	DENV2	2II	2II	2II_E
KC762657.1	Indonesia	2008-04-23	DENV2	2II	2II	2II_E
KC762659.1	Indonesia	2008-04-15	DENV2	2II	2II	2II_E
JN851129.1	Singapore	2006	DENV2	2II	2II
JN851128.1	Singapore	2006	DENV2	2II	2II
KX655787.1	China	2015	DENV2	2II	2II	2II_D	2II_D.1
MW721464.1	China	2014-10	DENV2	2II	2II	2II_D	2II_D.1
KT187556.1	China	2014	DENV2	2II	2II	2II_D	2II_D.1
KX225486.1	China	2015	DENV2	2II	2II	2II_D	2II_D.1
MW721463.1	China	2014-10	DENV2	2II	2II	2II_D	2II_D.1
KT187558.1	China	2014	DENV2	2II	2II	2II_D	2II_D.1
KX225485.1	China	2015	DENV2	2II	2II	2II_D	2II_D.1
MW721462.1	China	2014-10	DENV2	2II	2II	2II_D	2II_D.1
KX655786.1	China	2015	DENV2	2II	2II	2II_D	2II_D.1
MW721467.1	China	2014-10	DENV2	2II	2II	2II_D	2II_D.1
MW721468.1	China	2014-10	DENV2	2II	2II	2II_D	2II_D.1
KT187554.1	China	2014	DENV2	2II	2II	2II_D	2II_D.1
MW721466.1	China	2014-10	DENV2	2II	2II	2II_D	2II_D.1
KT187555.1	China	2014	DENV2	2II	2II	2II_D	2II_D.1
KP723478.1	China	2014	DENV2	2II	2II	2II_D	2II_D.1
MW721473.1	China	2014-10	DENV2	2II	2II	2II_D	2II_D.1
KT187557.1	China	2014	DENV2	2II	2II	2II_D	2II_D.1
KP012546.1	China	2014	DENV2	2II	2II	2II_D	2II_D.1
MW721465.1	China	2014-10	DENV2	2II	2II	2II_D	2II_D.1
KT187553.1	China	2014	DENV2	2II	2II	2II_D	2II_D.1
MK564478.1	China	2016-04-22	DENV2	2II	2II	2II_D	2II_D.1
MW512415.1	Singapore	2014	DENV2	2II	2II	2II_D	2II_D.1
MZ857208.1	Kenya	2013	DENV2	2II	2II	2II_D	2II_D.1
MZ857210.1	Tanzania	2014	DENV2	2II	2II	2II_D	2II_D.1
MZ857215.1	Somalia	2015	DENV2	2II	2II	2II_D	2II_D.1
MZ857211.1	Mozambique	2014	DENV2	2II	2II	2II_D	2II_D.1
MZ857212.1	Tanzania	2014	DENV2	2II	2II	2II_D	2II_D.1
MZ857214.1	Tanzania	2014	DENV2	2II	2II	2II_D	2II_D.1
MG189962.1	Tanzania	2014-06	DENV2	2II	2II	2II_D	2II_D.1
MZ857213.1	Tanzania	2014-06	DENV2	2II	2II	2II_D	2II_D.1
KX655788.1	China	2015	DENV2	2II	2II	2II_D	2II_D.1
MW721459.1	China	2018-10	DENV2	2II	2II	2II_D	2II_D.2
ON887640.1	China	2018-08-28	DENV2	2II	2II	2II_D	2II_D.2
ON908226.1	China	2018-08-28	DENV2	2II	2II	2II_D	2II_D.2
MK783204.1	China	2018	DENV2	2II	2II	2II_D	2II_D.2
MK564487.1	China	2018-09-03	DENV2	2II	2II	2II_D	2II_D.2
ON907579.1	China	2017-08-07	DENV2	2II	2II	2II_D	2II_D.2
ON908228.1	China	2017-08-07	DENV2	2II	2II	2II_D	2II_D.2
ON890351.1	China	2017-08-07	DENV2	2II	2II	2II_D	2II_D.2
MK564486.1	China	2018-08-28	DENV2	2II	2II	2II_D	2II_D.2
MW512386.1	Singapore	2013	DENV2	2II	2II	2II_D	2II_D.2
KC762672.1	Indonesia	2008-04-09	DENV2	2II	2II	2II_D	2II_D.2
KC762671.1	Indonesia	2008-02-19	DENV2	2II	2II	2II_D	2II_D.2
KC762680.1	Indonesia	2010-04-05	DENV2	2II	2II	2II_D	2II_D.2
KC762679.1	Indonesia	2010-03-29	DENV2	2II	2II	2II_D	2II_D.2
KP723479.1	China	2010	DENV2	2II	2II	2II_D	2II_D.2
JX470186.1	China	2010	DENV2	2II	2II	2II_D	2II_D.2
MW721474.1	China	2010-10	DENV2	2II	2II	2II_D	2II_D.2
MW721475.1	China	2010-10	DENV2	2II	2II	2II_D	2II_D.2
MF043956.1	China	2016	DENV2	2II	2II	2II_D	2II_D.2
MH048673.1	Malaysia	2014-12	DENV2	2II	2II	2II_D
MH048675.1	Malaysia	2014-12	DENV2	2II	2II	2II_D
MW945435.1	Vietnam	2006	DENV2	2II	2II	2II_D
EU482672.1	Vietnam	2006	DENV2	2II	2II	2II_D
EU482640.1	Vietnam	2006	DENV2	2II	2II	2II_D
EU179859.1	Brunei	2006	DENV2	2II	2II	2II_D
MW512376.1	Singapore	2012	DENV2	2II	2II	2II_D
KX380807.1	Singapore	2012	DENV2	2II	2II	2II_D
MW512364.1	Singapore	2011	DENV2	2II	2II	2II_D
MW512480.1	Singapore	2018	DENV2	2II	2II	2II_D
MN923111.1	China	2019-08-24	DENV2	2II	2II	2II_D
MN018349.1	China	2015-05-09	DENV2	2II	2II	2II_D	2II_D.3
MH827527.1	China	2017	DENV2	2II	2II	2II_D	2II_D.3
MN018352.1	China	2015-09-07	DENV2	2II	2II	2II_D	2II_D.3
MH827534.1	China	2017	DENV2	2II	2II	2II_D	2II_D.3
KU365903.1	Taiwan	2015	DENV2	2II	2II	2II_D	2II_D.3
KU365902.1	Taiwan	2015	DENV2	2II	2II	2II_D	2II_D.3
KU365901.1	Taiwan	2015	DENV2	2II	2II	2II_D	2II_D.3
MW512479.1	Singapore	2018	DENV2	2II	2II	2II_D	2II_D.3
MK564482.1	China	2017-08-07	DENV2	2II	2II	2II_D	2II_D.3
MW512450.1	Singapore	2016	DENV2	2II	2II	2II_D	2II_D.3
OP410992.1	Singapore	2016-10	DENV2	2II	2II	2II_D	2II_D.3
MK564477.1	China	2016-04-15	DENV2	2II	2II	2II_D	2II_D.3
MW512384.1	Singapore	2013	DENV2	2II	2II	2II_D	2II_D.3
MF004385.1	France	2014-09-06	DENV2	2II	2II	2II_D	2II_D.3
MW512375.1	Singapore	2012	DENV2	2II	2II	2II_D	2II_D.3
MW512385.1	Singapore	2013	DENV2	2II	2II	2II_D	2II_D.3
KC762676.1	Indonesia	2007-07-17	DENV2	2II	2II	2II_D	2II_D.3
KC762677.1	Indonesia	2008-02-15	DENV2	2II	2II	2II_D	2II_D.3
KC762675.1	Indonesia	2008-03-08	DENV2	2II	2II	2II_D	2II_D.3
KC762674.1	Indonesia	2008-03-11	DENV2	2II	2II	2II_D	2II_D.3
KC762673.1	Indonesia	2008-03-11	DENV2	2II	2II	2II_D	2II_D.3
JN851130.1	Singapore	2005	DENV2	2II	2II	2II_D	2II_D.3
JN851125.1	Singapore	2005	DENV2	2II	2II
EU081178.1	Singapore	2005	DENV2	2II	2II
EU081177.1	Singapore	2005	DENV2	2II	2II
JN851124.1	Singapore	2005	DENV2	2II	2II
EU081179.1	Singapore	2005	DENV2	2II	2II
EU081180.1	Singapore	2005	DENV2	2II	2II
KC964094.1	China	1993	DENV2	2II_related	2II
FJ196854.1	China	1993	DENV2	2II_related	2II
FJ196853.1	China	2003	DENV2	2II	2II
MT921572.1	Australia	2000	DENV2	2II	2II
MN944002.1	China	2019-07-02	DENV2	2II_related	2II	2II_C	2II_C.1
ON907581.1	Philippines	2019-07-02	DENV2	2II_related	2II	2II_C	2II_C.1
ON908221.1	Philippines	2019-07-02	DENV2	2II_related	2II	2II_C	2II_C.1
ON885253.1	Philippines	2019-07-02	DENV2	2II_related	2II	2II_C	2II_C.1
MW512380.1	Singapore	2012	DENV2	2II_related	2II	2II_C	2II_C.1
MW512434.1	Singapore	2014	DENV2	2II_related	2II	2II_C	2II_C.1
MW881533.1	China	2021-02-02	DENV2	2II_related	2II	2II_C	2II_C.1
MT832070.1	Philippines	2013	DENV2	2II_related	2II	2II_C	2II_C.1
MT832069.1	Philippines	2013	DENV2	2II_related	2II	2II_C	2II_C.1
MT832075.1	Philippines	2013	DENV2	2II_related	2II	2II_C	2II_C.1
MT832076.1	Philippines	2013	DENV2	2II_related	2II	2II_C	2II_C.1
MT832059.1	Philippines	2014	DENV2	2II_related	2II	2II_C	2II_C.1
MT832060.1	Philippines	2014	DENV2	2II_related	2II	2II_C	2II_C.1
MN566111.1	New_Caledonia	2018-04-09	DENV2	2II_related	2II	2II_C	2II_C.1
MN566112.1	New_Caledonia	2018-04-23	DENV2	2II_related	2II	2II_C	2II_C.1
MN566109.1	New_Caledonia	2017-04-01	DENV2	2II_related	2II	2II_C	2II_C.1
MN566110.1	New_Caledonia	2017-06-18	DENV2	2II_related	2II	2II_C	2II_C.1
MH985859.1	Australia	2017	DENV2	2II_related	2II	2II_C	2II_C.1
ON908222.1	China	2018-05-17	DENV2	2II_related	2II	2II_C	2II_C.1
ON875316.1	China	2018-05-17	DENV2	2II_related	2II	2II_C	2II_C.1
OM368352.1	China	2018-05-17	DENV2	2II_related	2II	2II_C	2II_C.1
MN018364.1	China	2016-08-12	DENV2	2II_related	2II	2II_C	2II_C.1
MH827545.1	China	2017	DENV2	2II_related	2II	2II_C	2II_C.1
MW512433.1	Singapore	2014	DENV2	2II_related	2II	2II_C	2II_C.1
MN018350.1	China	2016-06-29	DENV2	2II_related	2II	2II_C	2II_C.1
MH827542.1	China	2017	DENV2	2II_related	2II	2II_C	2II_C.1
MT832067.1	Philippines	2013	DENV2	2II_related	2II	2II_C	2II_C.1
MT832068.1	Philippines	2013	DENV2	2II_related	2II	2II_C	2II_C.1
MT832077.1	Philippines	2013	DENV2	2II_related	2II	2II_C	2II_C.1
MT832078.1	Philippines	2013	DENV2	2II_related	2II	2II_C	2II_C.1
MT832063.1	Philippines	2013	DENV2	2II_related	2II	2II_C	2II_C.1
MT832064.1	Philippines	2013	DENV2	2II_related	2II	2II_C	2II_C.1
MK783205.1	China	2018	DENV2	2II_related	2II	2II_C	2II_C.1
MT832054.1	Philippines	2014	DENV2	2II_related	2II	2II_C	2II_C.1
MT832053.1	Philippines	2014	DENV2	2II_related	2II	2II_C	2II_C.1
MT832066.1	Philippines	2014	DENV2	2II_related	2II	2II_C	2II_C.1
MT832065.1	Philippines	2014	DENV2	2II_related	2II	2II_C	2II_C.1
MT832073.1	Philippines	2013	DENV2	2II_related	2II	2II_C	2II_C.1
MT832074.1	Philippines	2013	DENV2	2II_related	2II	2II_C	2II_C.1
MT832079.1	Philippines	2013	DENV2	2II_related	2II	2II_C	2II_C.1
MT832080.1	Philippines	2013	DENV2	2II_related	2II	2II_C	2II_C.1
OQ821493	Philippines	2019-07-31	DENV2	2II_related	2II	2II_C	2II_C.1
MW512489.1	Singapore	2018	DENV2	2II_related	2II	2II_C	2II_C.1
MT832057.1	Philippines	2015	DENV2	2II_related	2II	2II_C	2II_C.1
MT832058.1	Philippines	2015	DENV2	2II_related	2II	2II_C	2II_C.1
MT832062.1	Philippines	2013	DENV2	2II_related	2II	2II_C	2II_C.1
MT832061.1	Philippines	2013	DENV2	2II_related	2II	2II_C	2II_C.1
MW512432.1	Singapore	2014	DENV2	2II_related	2II	2II_C	2II_C.1
MT832055.1	Philippines	2013	DENV2	2II_related	2II	2II_C	2II_C.1
MT832056.1	Philippines	2013	DENV2	2II_related	2II	2II_C	2II_C.1
MT832071.1	Philippines	2013	DENV2	2II_related	2II	2II_C	2II_C.1
MT832072.1	Philippines	2013	DENV2	2II_related	2II	2II_C	2II_C.1
KU509276.1	Philippines	2008	DENV2	2II_related	2II	2II_C	2II_C.1
KU509275.1	Philippines	2008	DENV2	2II_related	2II	2II_C	2II_C.1
KU509277.1	Philippines	2010	DENV2	2II_related	2II	2II_C	2II_C.1
KU509269.1	Philippines	2009	DENV2	2II_related	2II	2II_C
KU509274.1	Philippines	2010	DENV2	2II_related	2II	2II_C
KF744397.1	Philippines	2001	DENV2	2II_related	2II	2II_C
KC964093.1	China	2001	DENV2	2II_related	2II	2II_C
FJ196852.1	China	2001	DENV2	2II_related	2II	2II_C
EF051521.1	China	2001	DENV2	2II_related	2II	2II_C
MG599621.1	Taiwan	2002	DENV2	2II_related	2II	2II_C	2II_C.2
MG599616.1	Taiwan	2002	DENV2	2II_related	2II	2II_C	2II_C.2
MG599623.1	Taiwan	2002	DENV2	2II_related	2II	2II_C	2II_C.2
MG599632.1	Taiwan	2002	DENV2	2II_related	2II	2II_C	2II_C.2
MG599631.1	Taiwan	2002	DENV2	2II_related	2II	2II_C	2II_C.2
MG599613.1	Taiwan	2002	DENV2	2II_related	2II	2II_C	2II_C.2
MG599612.1	Taiwan	2002	DENV2	2II_related	2II	2II_C	2II_C.2
MG599607.1	Taiwan	2002	DENV2	2II_related	2II	2II_C	2II_C.2
MG599624.1	Taiwan	2002	DENV2	2II_related	2II	2II_C	2II_C.2
MG599602.1	Taiwan	2002	DENV2	2II_related	2II	2II_C	2II_C.2
MG599609.1	Taiwan	2002	DENV2	2II_related	2II	2II_C	2II_C.2
MG599627.1	Taiwan	2002	DENV2	2II_related	2II	2II_C	2II_C.2
MG599634.1	Taiwan	2002	DENV2	2II_related	2II	2II_C	2II_C.2
MG599622.1	Taiwan	2002	DENV2	2II_related	2II	2II_C	2II_C.2
MG599615.1	Taiwan	2002	DENV2	2II_related	2II	2II_C	2II_C.2
MG599633.1	Taiwan	2002	DENV2	2II_related	2II	2II_C	2II_C.2
MG599625.1	Taiwan	2002	DENV2	2II_related	2II	2II_C	2II_C.2
MG599629.1	Taiwan	2002	DENV2	2II_related	2II	2II_C	2II_C.2
MG599605.1	Taiwan	2002	DENV2	2II_related	2II	2II_C	2II_C.2
MG599608.1	Taiwan	2002	DENV2	2II_related	2II	2II_C	2II_C.2
MG599618.1	Taiwan	2002	DENV2	2II_related	2II	2II_C	2II_C.2
MG599620.1	Taiwan	2002	DENV2	2II_related	2II	2II_C	2II_C.2
MG599626.1	Taiwan	2002	DENV2	2II_related	2II	2II_C	2II_C.2
MG599628.1	Taiwan	2002	DENV2	2II_related	2II	2II_C	2II_C.2
MG599611.1	Taiwan	2002	DENV2	2II_related	2II	2II_C	2II_C.2
MG599619.1	Taiwan	2002	DENV2	2II_related	2II	2II_C	2II_C.2
MG599604.1	Taiwan	2002	DENV2	2II_related	2II	2II_C	2II_C.2
MG599630.1	Taiwan	2002	DENV2	2II_related	2II	2II_C	2II_C.2
MG599603.1	Taiwan	2002	DENV2	2II_related	2II	2II_C	2II_C.2
MG599617.1	Taiwan	2002	DENV2	2II_related	2II	2II_C	2II_C.2
MG599614.1	Taiwan	2002	DENV2	2II_related	2II	2II_C	2II_C.2
MG599606.1	Taiwan	2001	DENV2	2II_related	2II	2II_C	2II_C.2
MG599610.1	Taiwan	2002	DENV2	2II_related	2II	2II_C	2II_C.2
MG599600.1	Taiwan	2001	DENV2	2II_related	2II	2II_C	2II_C.2
MG599601.1	Taiwan	2001	DENV2	2II_related	2II	2II_C	2II_C.2
MG599593.1	Taiwan	2001	DENV2	2II_related	2II	2II_C	2II_C.2
MG599598.1	Taiwan	2001	DENV2	2II_related	2II	2II_C	2II_C.2
MG599597.1	Taiwan	2001	DENV2	2II_related	2II	2II_C	2II_C.2
MG599592.1	Taiwan	2001	DENV2	2II_related	2II	2II_C	2II_C.2
MG599595.1	Taiwan	2001	DENV2	2II_related	2II	2II_C	2II_C.2
MG599596.1	Taiwan	2001	DENV2	2II_related	2II	2II_C	2II_C.2
MG599594.1	Taiwan	2001	DENV2	2II_related	2II	2II_C	2II_C.2
MG599599.1	Taiwan	2001	DENV2	2II_related	2II	2II_C	2II_C.2
KF744398.1	Philippines	2005	DENV2	2II_related	2II	2II_C	2II_C.2
JN851131.1	Singapore	2005	DENV2	2II_related	2II	2II_C
MW512431.1	Singapore	2014	DENV2	2II_related	2II	2II_C
MW512467.1	Singapore	2016	DENV2	2II_related	2II	2II_C
MW512408.1	Singapore	2013	DENV2	2II_related	2II	2II_C
MW512409.1	Singapore	2013	DENV2	2II_related	2II	2II_C
OK469352.1	Singapore	1993	DENV2	2II_related	2II
GQ398264.1	Indonesia	1976	DENV2	2II_related	2II
GQ398263.1	Indonesia	1975	DENV2	2II_related	2II
ON231304.1	Senegal	2018-10-26	DENV2	2II_related	2II	2II_B
ON231308.1	Senegal	2018-10-28	DENV2	2II_related	2II	2II_B
ON231306.1	Senegal	2018-10-28	DENV2	2II_related	2II	2II_B
ON231307.1	Senegal	2018-10-28	DENV2	2II_related	2II	2II_B
MT981011.1	Senegal	2018-10-15	DENV2	2II_related	2II	2II_B
ON231309.1	Senegal	2018-10-28	DENV2	2II_related	2II	2II_B
MT981085.1	Mauritania	2018-12-13	DENV2	2II_related	2II	2II_B
ON231310.1	Senegal	2018-10-31	DENV2	2II_related	2II	2II_B
MT980927.1	Mauritania	2017-11-30	DENV2	2II_related	2II	2II_B
MT981148.1	Senegal	2019-01-04	DENV2	2II_related	2II	2II_B
MT982731.1	Burkina_Faso	2016-11-02	DENV2	2II_related	2II	2II_B
MT261967.1	Burkina_Faso	2017-10-09	DENV2	2II_related	2II	2II_B
MT261970.1	Burkina_Faso	2017-11-03	DENV2	2II_related	2II	2II_B
MZ857220.1	Burkina_Faso	2017	DENV2	2II_related	2II	2II_B
MT261956.1	Burkina_Faso	2017-10-16	DENV2	2II_related	2II	2II_B
MT261962.1	Burkina_Faso	2017-10-25	DENV2	2II_related	2II	2II_B
MN923107.1	China	2019-06-15	DENV2	2II_related	2II	2II_B
ON885286.1	Niger	2019-06-15	DENV2	2II_related	2II	2II_B
ON907580.1	Niger	2019-06-15	DENV2	2II_related	2II	2II_B
ON908223.1	Niger	2019-06-15	DENV2	2II_related	2II	2II_B
MT261961.1	Burkina_Faso	2017-10-26	DENV2	2II_related	2II	2II_B
MT261971.1	Burkina_Faso	2017-11-06	DENV2	2II_related	2II	2II_B
MT261964.1	Burkina_Faso	2017-10-24	DENV2	2II_related	2II	2II_B
MT261969.1	Burkina_Faso	2017-10-30	DENV2	2II_related	2II	2II_B
MT982169.1	Cote_D'Ivoire	2017-06-06	DENV2	2II_related	2II	2II_B
OL469512.1	Cote_D'Ivoire	2017-04-30	DENV2	2II_related	2II	2II_B
ON231311.1	Senegal	2018-11-09	DENV2	2II_related	2II	2II_B
ON231313.1	Senegal	2018-11-09	DENV2	2II_related	2II	2II_B
ON231312.1	Senegal	2018-11-08	DENV2	2II_related	2II	2II_B
MW288024.1	Senegal	2018-10	DENV2	2II_related	2II	2II_B
MW288029.1	Senegal	2018-10	DENV2	2II_related	2II	2II_B
MW288034.1	Senegal	2018-11	DENV2	2II_related	2II	2II_B
MW288030.1	Senegal	2018-10	DENV2	2II_related	2II	2II_B
LC666718.1	Ghana	2017	DENV2	2II_related	2II	2II_B
LC666719.1	Ghana	2017	DENV2	2II_related	2II	2II_B
MT261957.1	Burkina_Faso	2017-10-16	DENV2	2II_related	2II	2II_B
MT261960.1	Burkina_Faso	2017-10-17	DENV2	2II_related	2II	2II_B
MT261968.1	Burkina_Faso	2017-10-12	DENV2	2II_related	2II	2II_B
MT261963.1	Burkina_Faso	2017-10-25	DENV2	2II_related	2II	2II_B
MT261959.1	Burkina_Faso	2017-10-17	DENV2	2II_related	2II	2II_B
MT261966.1	Burkina_Faso	2017-11-08	DENV2	2II_related	2II	2II_B
MT261965.1	Burkina_Faso	2017-10-23	DENV2	2II_related	2II	2II_B
OL469513.1	Cote_D'Ivoire	2017-05-04	DENV2	2II_related	2II	2II_B
KY627763.1	Burkina_Faso	2016-11-21	DENV2	2II_related	2II	2II_B
KY627762.1	Burkina_Faso	2016-11-05	DENV2	2II_related	2II	2II_B
MT982148.1	Burkina_Faso	2019-09-08	DENV2	2II_related	2II	2II_B
MT982126.1	Burkina_Faso	2019-08-10	DENV2	2II_related	2II	2II_B
OM317566.1	Cameroon	2020-08-02	DENV2	2II_related	2II	2II_B
OM317565.1	Cameroon	2020-06-24	DENV2	2II_related	2II	2II_B
GU131843.1	Burkina_Faso	1986	DENV2	2II_related	2II	2II_B
EU056810.1	Burkina_Faso	1983	DENV2	2II_related	2II	2II_B
MN577562.1	Kenya	2013-05	DENV2	2II_related	2II	2II_B
MN577564.1	Kenya	2014-06	DENV2	2II_related	2II	2II_B
GQ398261.1	Indonesia	1976	DENV2	2II_related	2II	2II_B
GQ398260.1	Indonesia	1976	DENV2	2II_related	2II	2II_B
GQ398262.1	Indonesia	1976	DENV2	2II_related	2II	2II_B
GQ398259.1	Indonesia	1976	DENV2	2II_related	2II	2II_B
GQ398258.1	Indonesia	1975	DENV2	2II_related	2II	2II_B
MF156234.1	China	2015-09-18	DENV2	2II_related	2II	2II_A	2II_A.1
MF156235.1	China	2015-09-26	DENV2	2II_related	2II	2II_A	2II_A.1
MF156233.1	China	2015-09-18	DENV2	2II_related	2II	2II_A	2II_A.1
MF156248.1	China	2015-10-28	DENV2	2II_related	2II	2II_A	2II_A.1
MF156242.1	China	2015-10-26	DENV2	2II_related	2II	2II_A	2II_A.1
MF156244.1	China	2015-10-28	DENV2	2II_related	2II	2II_A	2II_A.1
MF156246.1	China	2015-10-28	DENV2	2II_related	2II	2II_A	2II_A.1
MF156245.1	China	2015-10-28	DENV2	2II_related	2II	2II_A	2II_A.1
MF156238.1	China	2015-10-18	DENV2	2II_related	2II	2II_A	2II_A.1
MF156243.1	China	2015-10-28	DENV2	2II_related	2II	2II_A	2II_A.1
MF156239.1	China	2015-10-18	DENV2	2II_related	2II	2II_A	2II_A.1
MF156236.1	China	2015-10-07	DENV2	2II_related	2II	2II_A	2II_A.1
MF156247.1	China	2015-10-28	DENV2	2II_related	2II	2II_A	2II_A.1
MF156237.1	China	2015-10-18	DENV2	2II_related	2II	2II_A	2II_A.1
MF156241.1	China	2015-10-18	DENV2	2II_related	2II	2II_A	2II_A.1
MF156240.1	China	2015-10-18	DENV2	2II_related	2II	2II_A	2II_A.1
MF940236.1	China	2015	DENV2	2II_related	2II	2II_A	2II_A.1
MF940238.1	China	2015	DENV2	2II_related	2II	2II_A	2II_A.1
MF940253.1	China	2015	DENV2	2II_related	2II	2II_A	2II_A.1
MF940241.1	China	2015	DENV2	2II_related	2II	2II_A	2II_A.1
MF940243.1	China	2015	DENV2	2II_related	2II	2II_A	2II_A.1
MF940250.1	China	2015	DENV2	2II_related	2II	2II_A	2II_A.1
MF940237.1	China	2015	DENV2	2II_related	2II	2II_A	2II_A.1
MF940246.1	China	2015	DENV2	2II_related	2II	2II_A	2II_A.1
MF940249.1	China	2015	DENV2	2II_related	2II	2II_A	2II_A.1
MF940239.1	China	2015	DENV2	2II_related	2II	2II_A	2II_A.1
MF940248.1	China	2015	DENV2	2II_related	2II	2II_A	2II_A.1
MF940244.1	China	2015	DENV2	2II_related	2II	2II_A	2II_A.1
MF940242.1	China	2015	DENV2	2II_related	2II	2II_A	2II_A.1
KY672954.1	China	2015-08-20	DENV2	2II_related	2II	2II_A	2II_A.1
KY672953.1	China	2015-07-20	DENV2	2II_related	2II	2II_A	2II_A.1
KY672951.1	China	2015-11-13	DENV2	2II_related	2II	2II_A	2II_A.1
KY672952.1	China	2015-11-15	DENV2	2II_related	2II	2II_A	2II_A.1
KY672950.1	China	2015-09-28	DENV2	2II_related	2II	2II_A	2II_A.1
KY937187.1	China	2015	DENV2	2II_related	2II	2II_A	2II_A.1
KY937186.1	China	2015	DENV2	2II_related	2II	2II_A	2II_A.1
KY937185.1	China	2015	DENV2	2II_related	2II	2II_A	2II_A.1
KY937190.1	China	2015	DENV2	2II_related	2II	2II_A	2II_A.1
KY937189.1	China	2015	DENV2	2II_related	2II	2II_A	2II_A.1
KY937188.1	China	2015	DENV2	2II_related	2II	2II_A	2II_A.1
MF940240.1	China	2015	DENV2	2II_related	2II	2II_A	2II_A.1
MF940252.1	China	2015	DENV2	2II_related	2II	2II_A	2II_A.1
MF940245.1	China	2015	DENV2	2II_related	2II	2II_A	2II_A.1
MF940251.1	China	2015	DENV2	2II_related	2II	2II_A	2II_A.1
MF940247.1	China	2015	DENV2	2II_related	2II	2II_A	2II_A.1
MH110584.1	China	2017-09	DENV2	2II_related	2II	2II_A	2II_A.1
OP684161.1	China	2017-08-31	DENV2	2II_related	2II	2II_A	2II_A.1
MH110585.1	China	2017-09	DENV2	2II_related	2II	2II_A	2II_A.1
OP684162.1	China	2017-08-31	DENV2	2II_related	2II	2II_A	2II_A.1
MH110575.1	China	2017-08	DENV2	2II_related	2II	2II_A	2II_A.1
OP684154.1	China	2017-08-28	DENV2	2II_related	2II	2II_A	2II_A.1
MH110589.1	China	2017-09	DENV2	2II_related	2II	2II_A	2II_A.1
OP684166.1	China	2017-09-02	DENV2	2II_related	2II	2II_A	2II_A.1
OP684160.1	China	2017-08-30	DENV2	2II_related	2II	2II_A	2II_A.1
OP684169.1	China	2017-09-03	DENV2	2II_related	2II	2II_A	2II_A.1
MH110583.1	China	2017-09	DENV2	2II_related	2II	2II_A	2II_A.1
MH110592.1	China	2017-09	DENV2	2II_related	2II	2II_A	2II_A.1
MK578531.1	China	2016-02-04	DENV2	2II_related	2II	2II_A	2II_A.1
MK629886.1	South_Korea	2015	DENV2	2II_related	2II	2II_A	2II_A.1
MN018358.1	China	2016-02-01	DENV2	2II_related	2II	2II_A	2II_A.1
MH827535.1	China	2017	DENV2	2II_related	2II	2II_A	2II_A.1
MW512469.1	Singapore	2017	DENV2	2II_related	2II	2II_A	2II_A.1
OP410991.1	Singapore	2017-10	DENV2	2II_related	2II	2II_A	2II_A.1
MN018339.1	China	2014-06-20	DENV2	2II_related	2II	2II_A	2II_A.1
MH827529.1	China	2017	DENV2	2II_related	2II	2II_A	2II_A.1
MN720746.1	France	2014-08-25	DENV2	2II_related	2II	2II_A	2II_A.1
MW387614.1	China	2009-01	DENV2	2II_related	2II	2II_A	2II_A.1
MH822942.1	India	2014-09-22	DENV2	2II_related	2II	2II_A	2II_A.1
ON123651.1	India	2020	DENV2	2II_related	2II	2II_A	2II_A.1
OP310805.1	India	2019	DENV2	2II_related	2II	2II_A	2II_A.1
OQ547234.1	India	2022	DENV2	2II_related	2II	2II_A	2II_A.1
OQ339137.1	India	2022	DENV2	2II_related	2II	2II_A	2II_A.1
MH891772.1	India	2017-10-12	DENV2	2II_related	2II	2II_A	2II_A.1
MK858098.2	India	2016-08-31	DENV2	2II_related	2II	2II_A	2II_A.1
MK858108.1	India	2016-10-05	DENV2	2II_related	2II	2II_A	2II_A.1
MK858110.2	India	2016-09-08	DENV2	2II_related	2II	2II_A	2II_A.1
MG721062.1	India	2016	DENV2	2II_related	2II	2II_A	2II_A.1
MK858101.1	India	2016-08-10	DENV2	2II_related	2II	2II_A	2II_A.1
MK858103.1	India	2016-10-13	DENV2	2II_related	2II	2II_A	2II_A.1
MW512468.1	Singapore	2017	DENV2	2II_related	2II	2II_A	2II_A.1
MG721055.1	India	2016	DENV2	2II_related	2II	2II_A	2II_A.1
MN272404.1	Reunion	2018-03	DENV2	2II_related	2II	2II_A	2II_A.1
MN272405.1	Seychelles	2016-05-07	DENV2	2II_related	2II	2II_A	2II_A.1
MK858107.1	India	2016-10-19	DENV2	2II_related	2II	2II_A	2II_A.1
MK858111.1	India	2016-09-08	DENV2	2II_related	2II	2II_A	2II_A.1
MG721058.1	India	2016	DENV2	2II_related	2II	2II_A	2II_A.1
MG721057.1	India	2016	DENV2	2II_related	2II	2II_A	2II_A.1
MW512371.1	Singapore	2012	DENV2	2II_related	2II	2II_A	2II_A.1
ON109598.1	India	2021	DENV2	2II_related	2II	2II_A	2II_A.1
ON799267.1	India	2018	DENV2	2II_related	2II	2II_A	2II_A.1
ON123663.1	India	2018	DENV2	2II_related	2II	2II_A	2II_A.1
OM639985.1	India	2021-11-16	DENV2	2II_related	2II	2II_A	2II_A.1
OP684211.1	China	2019-10-19	DENV2	2II_related	2II	2II_A	2II_A.1
OP684207.1	China	2019-10-13	DENV2	2II_related	2II	2II_A	2II_A.1
OM700181.1	India	2021-11-16	DENV2	2II_related	2II	2II_A	2II_A.1
MK858105.2	India	2016-10-05	DENV2	2II_related	2II	2II_A	2II_A.1
MK858112.1	India	2017-10-05	DENV2	2II_related	2II	2II_A	2II_A.1
MK858115.2	India	2017-09-08	DENV2	2II_related	2II	2II_A	2II_A.1
MZ312931.1	India	2017-10-09	DENV2	2II_related	2II	2II_A	2II_A.1
MK858114.2	India	2017-09-10	DENV2	2II_related	2II	2II_A	2II_A.1
MN253134.1	India	2017-10-30	DENV2	2II_related	2II	2II_A	2II_A.1
MW191699.1	India	2016-07	DENV2	2II_related	2II	2II_A	2II_A.1
MW191700.1	India	2017-07	DENV2	2II_related	2II	2II_A	2II_A.1
MW191701.1	India	2017-07	DENV2	2II_related	2II	2II_A	2II_A.1
KX380828.1	Singapore	2013	DENV2	2II_related	2II	2II_A	2II_A.1
KX380829.1	Singapore	2013	DENV2	2II_related	2II	2II_A	2II_A.1
MW512370.1	Singapore	2012	DENV2	2II_related	2II	2II_A	2II_A.1
MW191698.1	India	2016-07	DENV2	2II_related	2II	2II_A	2II_A.1
MH822945.1	India	2012-10-19	DENV2	2II_related	2II	2II_A	2II_A.1
MH822946.1	India	2012-10-19	DENV2	2II_related	2II	2II_A	2II_A.1
MH822948.1	India	2012	DENV2	2II_related	2II	2II_A	2II_A.1
MH822947.1	India	2012-09-24	DENV2	2II_related	2II	2II_A	2II_A.1
MK858097.2	India	2013	DENV2	2II_related	2II	2II_A	2II_A.1
MH822943.1	India	2014-11-07	DENV2	2II_related	2II	2II_A	2II_A.1
MW512413.1	Singapore	2014	DENV2	2II_related	2II	2II_A	2II_A.1
MH822944.1	India	2012-10-08	DENV2	2II_related	2II	2II_A	2II_A.1
KF479233.1	China	2013-01-04	DENV2	2II_related	2II	2II_A	2II_A.1
MN294937.1	Saudi_Arabia	2016-02-02	DENV2	2II_related	2II	2II_A	2II_A.1
KY427085.1	India	2011-01-03	DENV2	2II_related	2II	2II_A	2II_A.1
MW512411.1	Singapore	2014	DENV2	2II_related	2II	2II_A	2II_A.1
MH891768.1	India	2016-10-26	DENV2	2II_related	2II	2II_A	2II_A.1
MH822941.1	India	2013-08-30	DENV2	2II_related	2II	2II_A	2II_A.1
MH822940.1	India	2014	DENV2	2II_related	2II	2II_A	2II_A.1
MW512412.1	Singapore	2014	DENV2	2II_related	2II	2II_A	2II_A.1
MH822939.1	India	2012-11-08	DENV2	2II_related	2II	2II_A	2II_A.1
MZ857222.1	Djibouti	2007	DENV2	2II_related	2II	2II_A	2II_A.1
MZ857218.1	Eritrea	2017	DENV2	2II_related	2II	2II_A	2II_A.1
MZ857221.1	Uganda	2017	DENV2	2II_related	2II	2II_A	2II_A.1
OM698821.1	India	2021-11-16	DENV2	2II_related	2II	2II_A	2II_A.1
OM639990.1	India	2021-11-16	DENV2	2II_related	2II	2II_A	2II_A.1
OM639991.1	India	2021-11-16	DENV2	2II_related	2II	2II_A	2II_A.1
OP809581.1	India	2021	DENV2	2II_related	2II	2II_A	2II_A.1
ON123652.1	India	2020	DENV2	2II_related	2II	2II_A	2II_A.1
OP310808.1	India	2019	DENV2	2II_related	2II	2II_A	2II_A.1
JQ955624.1	India	2011	DENV2	2II_related	2II	2II_A	2II_A.1
KU509271.1	India	2006	DENV2	2II_related	2II	2II_A	2II_A.1
MW512391.1	Singapore	2013	DENV2	2II_related	2II	2II_A	2II_A.1
MW512410.1	Singapore	2014	DENV2	2II_related	2II	2II_A	2II_A.1
MW512362.1	Singapore	2011	DENV2	2II_related	2II	2II_A	2II_A.1
FJ898454.1	India	2006	DENV2	2II_related	2II	2II_A	2II_A.1
DQ448231.2	India	2001	DENV2	2II_related	2II	2II_A	2II_A.1
KM217158.1	Pakistan	2013-08	DENV2	2II_related	2II	2II_A	2II_A.1
KJ010185.1	Pakistan	2011-10-20	DENV2	2II_related	2II	2II_A	2II_A.1
KJ701507.1	Pakistan	2013-08-27	DENV2	2II_related	2II	2II_A	2II_A.1
KM217156.1	Pakistan	2011-08	DENV2	2II_related	2II	2II_A	2II_A.1
KM217157.1	Pakistan	2011-08	DENV2	2II_related	2II	2II_A	2II_A.1
KF041232.1	Pakistan	2011	DENV2	2II_related	2II	2II_A	2II_A.1
KF041234.1	Pakistan	2011	DENV2	2II_related	2II	2II_A	2II_A.1
KJ010186.1	Pakistan	2013-10-02	DENV2	2II_related	2II	2II_A	2II_A.1
KF041235.1	Pakistan	2009	DENV2	2II_related	2II	2II_A	2II_A.1
KJ830750.1	Saudi_Arabia	2014-01-13	DENV2	2II_related	2II	2II_A	2II_A.1
KF041237.1	Pakistan	2009	DENV2	2II_related	2II	2II_A	2II_A.1
KF041233.1	Pakistan	2011	DENV2	2II_related	2II	2II_A	2II_A.1
KF360005.1	Pakistan	2010-11-01	DENV2	2II_related	2II	2II_A	2II_A.1
MW946433.1	Thailand	2007	DENV2	2II_related	2II	2II_A	2II_A.1
GQ252677.1	Sri_Lanka	2004	DENV2	2II_related	2II	2II_A	2II_A.1
GQ252676.1	Sri_Lanka	2003	DENV2	2II_related	2II	2II_A	2II_A.1
JQ922549.1	India	1996	DENV2	2II_related	2II	2II_A	2II_A.1
MZ857219.1	Somalia	1996	DENV2	2II_related	2II	2II_A	2II_A.1
JQ955623.1	India	2009	DENV2	2II_related	2II	2II_A	2II_A.1
KF041236.1	Pakistan	2008	DENV2	2II_related	2II	2II_A	2II_A.1
MK783209.1	China	2018	DENV2	2II_related	2II	2II_A	2II_A.2.1
MK783210.1	China	2018	DENV2	2II_related	2II	2II_A	2II_A.2.1
MK783206.1	China	2018	DENV2	2II_related	2II	2II_A	2II_A.2.1
MK783208.1	China	2018	DENV2	2II_related	2II	2II_A	2II_A.2.1
MK783207.1	China	2018	DENV2	2II_related	2II	2II_A	2II_A.2.1
MK578533.1	China	2018-08-16	DENV2	2II_related	2II	2II_A	2II_A.2.1
MK564488.1	China	2018-03-09	DENV2	2II_related	2II	2II_A	2II_A.2.1
MH822954.1	India	2015-08-31	DENV2	2II_related	2II	2II_A	2II_A.2.1
MK629885.1	South_Korea	2015	DENV2	2II_related	2II	2II_A	2II_A.2.1
MK858096.1	India	2014	DENV2	2II_related	2II	2II_A	2II_A.2.1
MH822955.1	India	2014-10-25	DENV2	2II_related	2II	2II_A	2II_A.2.1
MH822956.1	India	2013-09-09	DENV2	2II_related	2II	2II_A	2II_A.2.1
MH822953.1	India	2015-09-09	DENV2	2II_related	2II	2II_A	2II_A.2.1
MW730835.1	Nepal	2017-07	DENV2	2II_related	2II	2II_A	2II_A.2.1
MW730834.1	Nepal	2017-07	DENV2	2II_related	2II	2II_A	2II_A.2.1
MW730836.1	Nepal	2017-07	DENV2	2II_related	2II	2II_A	2II_A.2.1
MW730837.1	Nepal	2017-07	DENV2	2II_related	2II	2II_A	2II_A.2.1
MW730838.1	Nepal	2017-07	DENV2	2II_related	2II	2II_A	2II_A.2.1
MW512449.1	Singapore	2016	DENV2	2II_related	2II	2II_A	2II_A.2.1
LC436670.1	Bangladesh	2017-10	DENV2	2II_related	2II	2II_A	2II_A.2.1
LC436671.1	Bangladesh	2017-10	DENV2	2II_related	2II	2II_A	2II_A.2.1
MH822952.1	India	2014-09-16	DENV2	2II_related	2II	2II_A	2II_A.2.1
MK858113.1	India	2017-09-19	DENV2	2II_related	2II	2II_A	2II_A.2.1
MH822951.1	India	2013-09-04	DENV2	2II_related	2II	2II_A	2II_A.2.1
MH822950.1	India	2013-08-19	DENV2	2II_related	2II	2II_A	2II_A.2.1
LC121816.1		2016-01	DENV2	2II_related	2II	2II_A	2II_A.2.1
MG560144.1	India	2014	DENV2	2II_related	2II	2II_A	2II_A.2.1
MW512490.1	Singapore	2019	DENV2	2II_related	2II	2II_A	2II_A.2.1
JX475906.1	India	2009	DENV2	2II_related	2II	2II_A	2II_A.2.1
MK858099.1	India	2016-08-26	DENV2	2II_related	2II	2II_A	2II_A.2.1
MG592698.1	India	2016	DENV2	2II_related	2II	2II_A	2II_A.2.1
MK858106.2	India	2016-10-20	DENV2	2II_related	2II	2II_A	2II_A.2.1
OQ821480	India	2017-09-08	DENV2	2II_related	2II	2II_A	2II_A.2.1
MK858104.1	India	2016-10-05	DENV2	2II_related	2II	2II_A	2II_A.2.1
MK858100.2	India	2016-08-10	DENV2	2II_related	2II	2II_A	2II_A.2.1
MG721054.1	India	2016	DENV2	2II_related	2II	2II_A	2II_A.2.1
OP310807.1	India	2019	DENV2	2II_related	2II	2II_A	2II_A.2.1
MK858102.2	India	2016-10-13	DENV2	2II_related	2II	2II_A	2II_A.2.1
OM639987.1	India	2021-11-16	DENV2	2II_related	2II	2II_A	2II_A.2.1
OM639989.1	India	2021-11-16	DENV2	2II_related	2II	2II_A	2II_A.2.1
OM639988.1	India	2021-11-16	DENV2	2II_related	2II	2II_A	2II_A.2.1
ON123649.1	India	2020	DENV2	2II_related	2II	2II_A	2II_A.2.1
MK858116.2	India	2017-09-06	DENV2	2II_related	2II	2II_A	2II_A.2.1
MK858109.2	India	2016-09-11	DENV2	2II_related	2II	2II_A	2II_A.2.1
MH891770.1	India	2018-04-23	DENV2	2II_related	2II	2II_A	2II_A.2.1
OP310806.1	India	2018	DENV2	2II_related	2II	2II_A	2II_A.2.1
MW512372.1	Singapore	2012	DENV2	2II_related	2II	2II_A	2II_A.2.1
LC367234.1	India	2009-10-08	DENV2	2II_related	2II	2II_A	2II_A.2.1
MN335244.1	Kenya	2017-05-29	DENV2	2II_related	2II	2II_A	2II_A.2.2
MN335245.1	Kenya	2017-05-22	DENV2	2II_related	2II	2II_A	2II_A.2.2
MN335247.1	Kenya	2017-04-10	DENV2	2II_related	2II	2II_A	2II_A.2.2
MN335246.1	Kenya	2017-06-07	DENV2	2II_related	2II	2II_A	2II_A.2.2
MN577554.1	Kenya	2017-06	DENV2	2II_related	2II	2II_A	2II_A.2.2
MG779199.1	Kenya	2017	DENV2	2II_related	2II	2II_A	2II_A.2.2
MG779202.1	Kenya	2017	DENV2	2II_related	2II	2II_A	2II_A.2.2
MG779195.1	Kenya	2017	DENV2	2II_related	2II	2II_A	2II_A.2.2
MK473385.1	Kenya	2016-05-10	DENV2	2II_related	2II	2II_A	2II_A.2.2
MK473386.1	Kenya	2016-05-04	DENV2	2II_related	2II	2II_A	2II_A.2.2
MN577553.1	Kenya	2017-06	DENV2	2II_related	2II	2II_A	2II_A.2.2
MN577555.1	Kenya	2017-07	DENV2	2II_related	2II	2II_A	2II_A.2.2
MG779194.1	Kenya	2017	DENV2	2II_related	2II	2II_A	2II_A.2.2
MG779198.1	Kenya	2017	DENV2	2II_related	2II	2II_A	2II_A.2.2
MN577556.1	Kenya	2017-07	DENV2	2II_related	2II	2II_A	2II_A.2.2
MG779197.1	Kenya	2017	DENV2	2II_related	2II	2II_A	2II_A.2.2
MG779203.1	Kenya	2017	DENV2	2II_related	2II	2II_A	2II_A.2.2
MG779200.1	Kenya	2017	DENV2	2II_related	2II	2II_A	2II_A.2.2
MG779196.1	Kenya	2017	DENV2	2II_related	2II	2II_A	2II_A.2.2
MG779201.1	Kenya	2017	DENV2	2II_related	2II	2II_A	2II_A.2.2
MK473384.1	Kenya	2016-05-04	DENV2	2II_related	2II	2II_A	2II_A.2.2
MN577558.1	Kenya	2017-07	DENV2	2II_related	2II	2II_A	2II_A.2.2
MN577563.1	Kenya	2013-05	DENV2	2II_related	2II	2II_A	2II_A.2.2
MN577557.1	Kenya	2017-07	DENV2	2II_related	2II	2II_A	2II_A.2.2
MN577561.1	Kenya	2013-05	DENV2	2II_related	2II	2II_A	2II_A.2.2
MN577560.1	Kenya	2013-05	DENV2	2II_related	2II	2II_A	2II_A.2.2
MN577559.1	Kenya	2013-04	DENV2	2II_related	2II	2II_A	2II_A.2.2
MH456893.1	Kenya	2014-11-25	DENV2	2II_related	2II	2II_A	2II_A.2.2
MH456895.1	Kenya	2014-07-04	DENV2	2II_related	2II	2II_A	2II_A.2.2
MH456892.1	Kenya	2014-10-17	DENV2	2II_related	2II	2II_A	2II_A.2.2
MH456897.1	Kenya	2014-07-09	DENV2	2II_related	2II	2II_A	2II_A.2.2
MH456898.1	Kenya	2014-06-23	DENV2	2II_related	2II	2II_A	2II_A.2.2
MZ857209.1	Kenya	2013	DENV2	2II_related	2II	2II_A	2II_A.2.2
MH822949.1	India	2014-10-28	DENV2	2II_related	2II	2II_A	2II_A.2.2
KY427084.1	India	2010-09-01	DENV2	2II_related	2II	2II_A	2II_A.2.2
OM744110.1	India	2021-11-16	DENV2	Unassigned	2II	2II_A
OM681318.1	India	2021-11-16	DENV2	2II_related	2II	2II_A
OM648092.1	India	2021-10-20	DENV2	2II_related	2II	2II_A
OM639986.1	India	2021-11-16	DENV2	2II_related	2II	2II_A
OM639983.1	India	2021-11-16	DENV2	2II_related	2II	2II_A
MW512470.1	Singapore	2017	DENV2	2II_related	2II	2II_A
MG721056.1	India	2016	DENV2	2II_related	2II	2II_A
MG560143.1	India	2014	DENV2	2II_related	2II	2II_A
FJ882602.1	Sri_Lanka	1996	DENV2	2II_related	2II	2II_A
JQ922551.1	India	2005	DENV2	2II_related	2II	2II_A
MW946478.1	India	1974	DENV2	2II_related	2II	2II_A
HM582114.1	Tonga	1974	DENV2	2I	2I
HM582115.1	Tonga	1974	DENV2	2I	2I
HM582113.1	Tonga	1974	DENV2	2I	2I
HM582111.1	Tonga	1974	DENV2	2I	2I
HM582112.1	Tonga	1974	DENV2	2I	2I
HM582116.1	Tonga	1974	DENV2	2I	2I
HM582117.1	Tonga	1974	DENV2	2I	2I
MW946475.1	Tonga	1974	DENV2	2I	2I
HM582105.1	USA	1972	DENV2	2I	2I
HM582104.1	USA	1972	DENV2	2I	2I
OK469349.1	Samoa	1972	DENV2	2I	2I
HM582106.1	USA	1972	DENV2	2I	2I
HM582101.1	Fiji	1971	DENV2	2I	2I
HM582102.1	New_Caledonia	1971	DENV2	2I	2I
HM582107.1	USA	1972	DENV2	2I	2I
HM582110.1	French_Polynesia	1973	DENV2	2I	2I
HM582108.1	French_Polynesia	1972	DENV2	2I	2I
HM582109.1	French_Polynesia	1971	DENV2	2I	2I
HM582100.1	Fiji	1971	DENV2	2I	2I
HM582099.1	Fiji	1971	DENV2	2I	2I
HM582103.1	New_Caledonia	1972	DENV2	2I	2I
GQ868588.1	Mexico	1983	DENV2	2I	2I
GQ868589.1	Mexico	1983	DENV2	2I	2I
GQ868599.1	Venezuela	1987	DENV2	2I	2I
FJ898449.1	Honduras	1984	DENV2	2I	2I
JX966379.1	Mexico	1994	DENV2	2I	2I
GQ868590.1	Mexico	1992	DENV2	2I	2I
MW946575.1	Peru	1996	DENV2	2I	2I
EU056811.1	Peru	1995	DENV2	2I	2I
GQ868592.1	Colombia	1986	DENV2	2I	2I
JX966380.1	USA	1969	DENV2	2I	2I
GQ868600.1	USA	1969	DENV2	2I	2I
EU056812.1	USA	1977	DENV2	2I	2I
JQ922550.1	India	1971	DENV2	2I_related	2I
JQ922553.1	India	1980	DENV2	2I_related	2I
JQ922552.1	India	1960	DENV2	2I_related	2I
GQ398257.1	Indonesia	1977	DENV2	2I_related	2I
EF105380.1	Cote_D'Ivoire	1980	DENV2	2VI	2VI
EF105381.1	Cote_D'Ivoire	1980	DENV2	2VI	2VI
EF105383.1	Cote_D'Ivoire	1980	DENV2	2VI	2VI
EF105382.1	Burkina_Faso	1980	DENV2	2VI	2VI
EF105386.1	Burkina_Faso	1980	DENV2	2VI	2VI
EF105378.1	Guinea	1981	DENV2	2VI	2VI
EF105390.1	Senegal	1999	DENV2	2VI	2VI
EF105389.1	Senegal	1999	DENV2	2VI	2VI
JF260983.1	Spain	2009	DENV2	2VI	2VI
EF457904.1	Senegal	1999	DENV2	2VI	2VI
OK605757.1	Senegal	1990	DENV2	2VI	2VI
MW946564.1	Senegal	1970	DENV2	2VI	2VI
EF105384.1	Senegal	1970	DENV2	2VI	2VI
EF105385.1	Senegal	1974	DENV2	2VI	2VI
EF105387.1	Nigeria	1966	DENV2	2VI	2VI
EF105388.1	Nigeria	1966	DENV2	2VI	2VI
EU003591.1	Nigeria	1966-08-18	DENV2	2VI	2VI
MW946345.1	Malaysia	2008	DENV2	2VI	2VI
FJ467493.1	Malaysia	2008	DENV2	2VI	2VI
EF105379.1	Malaysia	1970	DENV2	2VI	2VI
KX274130.1	Australia	2015	DENV2	2VI_related	Unassigned
KY923048.1	Malaysia	2015	DENV2	2VI_related	Unassigned
OM258630.1	USA	1953	DENV3	Unassigned	Unassigned
MW945427.1	USA	1963	DENV3	Unassigned	Unassigned
KM190937.1	Philippines	1964	DENV3	3V_related	3V
KU050695.1	Philippines	1956	DENV3	3V_related	3V
JQ922554.1	USA	1963	DENV3	3V_related	3V
OQ821612	USA	2014-07-02	DENV3	3I	3I	3I_A
MH051732.1	Malaysia	2014-12	DENV3	3I	3I	3I_A
KY863456.1	Indonesia	2016-06	DENV3	3I	3I	3I_A
MK005258.1	Malaysia	2014-12	DENV3	3I	3I	3I_A
MN018370.1	China	2015-07-24	DENV3	3I	3I	3I_A
KC762684.1	Indonesia	2007-07-10	DENV3	3I	3I	3I_A
MN018373.1	China	2016	DENV3	3I	3I	3I_A
MN018384.1	China	2016-09-01	DENV3	3I	3I	3I_A
MN018374.1	China	2015-09-28	DENV3	3I	3I	3I_A
KU509285.1	Thailand	2010	DENV3	3I	3I	3I_A
MW946751.1	Thailand	2001	DENV3	3I	3I	3I_A
EU081221.1	Singapore	2005	DENV3	3I	3I	3I_A
EU081223.1	Singapore	2005	DENV3	3I	3I	3I_A
KX380839.1	Singapore	2012	DENV3	3I	3I	3I_A
KX380840.1	Singapore	2012	DENV3	3I	3I	3I_A
GU370052.1	Singapore	2009-01	DENV3	3I	3I	3I_A
MN083245.1	Sri_Lanka	2017-12	DENV3	3I	3I	3I_A
JN406515.1	Australia	2008	DENV3	3I	3I	3I_A
MN018383.1	China	2014-08-09	DENV3	3I	3I	3I_A
MN018382.1	China	2016-02-16	DENV3	3I	3I	3I_A
KC762691.1	Indonesia	2008-04-10	DENV3	3I	3I	3I_A
MW295815.1	China	2020-09-07	DENV3	3I	3I	3I_A	3I_A.1
MN922039.1	China	2019-07-30	DENV3	3I	3I	3I_A	3I_A.1
MW720889.1	China	2019-09	DENV3	3I	3I	3I_A	3I_A.1
ON908236.1	China	2019-07-30	DENV3	3I	3I	3I_A	3I_A.1
ON890832.1	China	2019-07-30	DENV3	3I	3I	3I_A	3I_A.1
MN922041.1	China	2019-08-08	DENV3	3I	3I	3I_A	3I_A.1
MW720890.1	China	2019-09	DENV3	3I	3I	3I_A	3I_A.1
ON908237.1	China	2019-08-08	DENV3	3I	3I	3I_A	3I_A.1
MN922040.1	China	2019-08-03	DENV3	3I	3I	3I_A	3I_A.1
MW788877.1	Myanmar	2017-06	DENV3	3I	3I	3I_A	3I_A.1
MW788902.1	Myanmar	2018-07	DENV3	3I	3I	3I_A	3I_A.1
MW788894.1	Myanmar	2019-06	DENV3	3I	3I	3I_A	3I_A.1
MW788878.1	Myanmar	2017-09	DENV3	3I	3I	3I_A	3I_A.1
MW788895.1	Myanmar	2018-05	DENV3	3I	3I	3I_A	3I_A.1
MW788905.1	Myanmar	2018-06	DENV3	3I	3I	3I_A	3I_A.1
MW788892.1	Myanmar	2018-07	DENV3	3I	3I	3I_A	3I_A.1
MW788897.1	Myanmar	2018-07	DENV3	3I	3I	3I_A	3I_A.1
MW788880.1	Myanmar	2017-06	DENV3	3I	3I	3I_A	3I_A.1
MW788882.1	Myanmar	2018-05	DENV3	3I	3I	3I_A	3I_A.1
MN018387.1	China	2017-09-18	DENV3	3I	3I	3I_A	3I_A.1
MW788885.1	Myanmar	2017-07	DENV3	3I	3I	3I_A	3I_A.1
MW788908.1	Myanmar	2018-09	DENV3	3I	3I	3I_A	3I_A.1
MW788899.1	Myanmar	2019-02	DENV3	3I	3I	3I_A	3I_A.1
MW788912.1	Myanmar	2018-07	DENV3	3I	3I	3I_A	3I_A.1
MW788879.1	Myanmar	2017-08	DENV3	3I	3I	3I_A	3I_A.1
MW788890.1	Myanmar	2018-07	DENV3	3I	3I	3I_A	3I_A.1
MW788898.1	Myanmar	2019-03	DENV3	3I	3I	3I_A	3I_A.1
MF682966.1	China	2016-09-07	DENV3	3I	3I	3I_A	3I_A.1
MF682967.1	China	2016-09-08	DENV3	3I	3I	3I_A	3I_A.1
MF682968.1	China	2016-09-10	DENV3	3I	3I	3I_A	3I_A.1
MW788900.1	Myanmar	2018-10	DENV3	3I	3I	3I_A	3I_A.1
MW788909.1	Myanmar	2018-08	DENV3	3I	3I	3I_A	3I_A.1
MF682969.1	China	2016-09-11	DENV3	3I	3I	3I_A	3I_A.1
MF682970.1	China	2016-09-15	DENV3	3I	3I	3I_A	3I_A.1
MW788903.1	Myanmar	2018-07	DENV3	3I	3I	3I_A	3I_A.1
MW788881.1	Myanmar	2018-02	DENV3	3I	3I	3I_A	3I_A.1
MW788901.1	Myanmar	2018-08	DENV3	3I	3I	3I_A	3I_A.1
MK894338.1	China	2018-02-05	DENV3	3I	3I	3I_A	3I_A.1
ON908238.1	Thailand	2018-02-05	DENV3	3I	3I	3I_A	3I_A.1
MT006152.1	Sri_Lanka	2018-06-13	DENV3	3I	3I	3I_A	3I_A.1
MT006158.1	Sri_Lanka	2018-06-19	DENV3	3I	3I	3I_A	3I_A.1
MT006169.1	Sri_Lanka	2018-09-10	DENV3	3I	3I	3I_A	3I_A.1
OK598123.1	Sri_Lanka	2020-12-17	DENV3	3I	3I	3I_A	3I_A.1
OQ103317.1	Sri_Lanka	2022-05-20	DENV3	3I	3I	3I_A	3I_A.1
OQ103114.1	Sri_Lanka	2021-03-12	DENV3	3I	3I	3I_A	3I_A.1
OQ103123.1	Sri_Lanka	2022-03-31	DENV3	3I	3I	3I_A	3I_A.1
OQ103092.1	Sri_Lanka	2019-07-10	DENV3	3I	3I	3I_A	3I_A.1
OQ103113.1	Sri_Lanka	2020-01-01	DENV3	3I	3I	3I_A	3I_A.1
OK631736.1	Sri_Lanka	2020-06-22	DENV3	3I	3I	3I_A	3I_A.1
OK598124.1	Sri_Lanka	2020-06-30	DENV3	3I	3I	3I_A	3I_A.1
MN083246.1	Sri_Lanka	2017-11	DENV3	3I	3I	3I_A	3I_A.1
MH823209.1	Indonesia	2016	DENV3	3I	3I	3I_A	3I_A.1
OP410996.1	Singapore	2019-11	DENV3	3I	3I	3I_A	3I_A.1
KY921906.1	Singapore	2015-06	DENV3	3I	3I	3I_A	3I_A.1
LC436676.1	Bangladesh	2017-10	DENV3	3I	3I	3I_A	3I_A.2
MN922035.1	China	2019-06-23	DENV3	3I	3I	3I_A	3I_A.2
MW396469.1	Bangladesh	2019-08-01	DENV3	3I	3I	3I_A	3I_A.2
MN018388.1	China	2017-11-07	DENV3	3I	3I	3I_A	3I_A.2
LC436677.1	Bangladesh	2017-10	DENV3	3I	3I	3I_A	3I_A.2
MN922033.1	China	2019-06-10	DENV3	3I	3I	3I_A	3I_A.2
ON908231.1	Bangladesh	2019-06-10	DENV3	3I	3I	3I_A	3I_A.2
MN922034.1	China	2019-06-07	DENV3	3I	3I	3I_A	3I_A.2
ON907583.1	Bangladesh	2019-06-07	DENV3	3I	3I	3I_A	3I_A.2
ON908235.1	Bangladesh	2019-06-07	DENV3	3I	3I	3I_A	3I_A.2
ON116130.1	Bangladesh	2021-08	DENV3	3I	3I	3I_A	3I_A.2
MW396464.1	Bangladesh	2019-07-03	DENV3	3I	3I	3I_A	3I_A.2
MW396468.1	Bangladesh	2019-07-07	DENV3	3I	3I	3I_A	3I_A.2
OK079104.1	Bangladesh	2020-11-24	DENV3	3I	3I	3I_A	3I_A.2
ON115183.1	Bangladesh	2021-08	DENV3	3I	3I	3I_A	3I_A.2
ON127553.1	Bangladesh	2021-08	DENV3	3I	3I	3I_A	3I_A.2
ON115024.1	Bangladesh	2021-08	DENV3	3I	3I	3I_A	3I_A.2
ON103391.1	Bangladesh	2021-08	DENV3	3I	3I	3I_A	3I_A.2
ON115030.1	Bangladesh	2021-08	DENV3	3I	3I	3I_A	3I_A.2
ON115817.1	Bangladesh	2021-08	DENV3	3I	3I	3I_A	3I_A.2
ON111446.1	Bangladesh	2021-08	DENV3	3I	3I	3I_A	3I_A.2
ON127534.1	Bangladesh	2021-08	DENV3	3I	3I	3I_A	3I_A.2
ON127538.1	Bangladesh	2021-08	DENV3	3I	3I	3I_A	3I_A.2
ON115026.1	Bangladesh	2021-08	DENV3	3I	3I	3I_A	3I_A.2
ON115815.1	Bangladesh	2021-08	DENV3	3I	3I	3I_A	3I_A.2
ON127551.1	Bangladesh	2021-08	DENV3	3I	3I	3I_A	3I_A.2
ON115812.1	Bangladesh	2021-08	DENV3	3I	3I	3I_A	3I_A.2
ON115022.1	Bangladesh	2021-08	DENV3	3I	3I	3I_A	3I_A.2
ON127419.1	Bangladesh	2021-08	DENV3	3I	3I	3I_A	3I_A.2
ON115819.1	Bangladesh	2021-08	DENV3	3I	3I	3I_A	3I_A.2
ON103303.1	Bangladesh	2021-08	DENV3	3I	3I	3I_A	3I_A.2
MW396462.1	Bangladesh	2019-07-01	DENV3	3I	3I	3I_A	3I_A.2
MW396465.1	Bangladesh	2019-07-04	DENV3	3I	3I	3I_A	3I_A.2
MW396466.1	Bangladesh	2019-07-05	DENV3	3I	3I	3I_A	3I_A.2
MW396463.1	Bangladesh	2019-07-02	DENV3	3I	3I	3I_A	3I_A.2
MW396467.1	Bangladesh	2019-07-06	DENV3	3I	3I	3I_A	3I_A.2
MN018377.1	China	2015-12-22	DENV3	3I	3I	3I_A	3I_A.2
KC762692.1	Indonesia	2010-03-22	DENV3	3I	3I	3I_A
KC762693.1	Indonesia	2010-03-29	DENV3	3I	3I	3I_A
MT921575.1	Australia	2016	DENV3	3I	3I	3I_A
KY794786.1	Papua_New_Guinea	2010-10-27	DENV3	3I	3I	3I_A
KY794787.1	Papua_New_Guinea	2007-10-09	DENV3	3I	3I	3I_A
KY794789.1	Papua_New_Guinea	2008-05-21	DENV3	3I	3I	3I_A
KY794788.1	Papua_New_Guinea	2008-04-24	DENV3	3I	3I	3I_A
KY794790.1	Papua_New_Guinea	2008-06-06	DENV3	3I	3I	3I_A
OK605763.1	Indonesia	1985	DENV3	3I	3I	3I_A
MF004386.1	Malaysia	2012-10-04	DENV3	3I	3I	3I_A
KC762687.1	Indonesia	2008-02-15	DENV3	3I	3I	3I_A
KC762681.1	Indonesia	2007-06-22	DENV3	3I	3I	3I_A
KC762683.1	Indonesia	2007-07-26	DENV3	3I	3I	3I_A
KC762682.1	Indonesia	2007-07-26	DENV3	3I	3I	3I_A
KC762685.1	Indonesia	2008-02-15	DENV3	3I	3I	3I_A
KC762690.1	Indonesia	2008-08-26	DENV3	3I	3I	3I_A
KC762686.1	Indonesia	2007-07-02	DENV3	3I	3I	3I_A
KC762688.1	Indonesia	2008-04-30	DENV3	3I	3I	3I_A
KC762689.1	Indonesia	2008-02-15	DENV3	3I	3I	3I_A
MW946691.1	Fiji	1992	DENV3	3I_related	3I	3I_B
FJ898456.1	Samoa	1995	DENV3	3I_related	3I	3I_B
JQ920476.1	French_Polynesia	1991-08-09	DENV3	3I_related	3I	3I_B
JQ920477.1	French_Polynesia	1993-04-20	DENV3	3I_related	3I	3I_B
JQ920478.1	French_Polynesia	1995-07-19	DENV3	3I_related	3I	3I_B
JQ920488.1	Wallis_and_Futuna	1995-04-05	DENV3	3I_related	3I	3I_B
JQ920479.1	French_Polynesia	1996-02-15	DENV3	3I_related	3I	3I_B
JQ920480.1	French_Polynesia	1996-09-04	DENV3	3I_related	3I	3I_B
JQ920482.1	New_Caledonia	1995-02-24	DENV3	3I_related	3I	3I_B
JQ920484.1	New_Caledonia	1995-12-27	DENV3	3I_related	3I	3I_B
JQ920489.1	Wallis_and_Futuna	1995-05-09	DENV3	3I_related	3I	3I_B
JQ920485.1	New_Caledonia	1996-10-21	DENV3	3I_related	3I	3I_B
JQ920486.1	New_Caledonia	1996-11-18	DENV3	3I_related	3I	3I_B
JQ920483.1	New_Caledonia	1995-08-17	DENV3	3I_related	3I	3I_B
FJ898455.1	Cook_Islands	1991	DENV3	3I_related	3I	3I_B
JQ920481.1	New_Caledonia	1989-02-06	DENV3	3I_related	3I	3I_B
JQ920487.1	Wallis_and_Futuna	1989-08-14	DENV3	3I_related	3I	3I_B
MW946955.1	Indonesia	1978	DENV3	3I_related	3I	3I_B
DQ675519.1	Taiwan	1995	DENV3	3I_related	3I
MT921574.1	Australia	2017	DENV3	3I_related	3I	3I_C
MN018379.1	China	2015-10-03	DENV3	3I_related	3I	3I_C
MN018389.1	China	2017-02-15	DENV3	3I_related	3I	3I_C
MN922037.1	China	2019-08-02	DENV3	3I_related	3I	3I_C
MW720891.1	China	2019-09	DENV3	3I_related	3I	3I_C
MN922038.1	China	2019-09-13	DENV3	3I_related	3I	3I_C
MW720892.1	China	2019-09	DENV3	3I_related	3I	3I_C
MN018380.1	China	2015-09-16	DENV3	3I_related	3I	3I_C
OP410995.1	Singapore	2014-10	DENV3	3I_related	3I	3I_C
KU509279.1	Philippines	2008	DENV3	3I_related	3I	3I_C
AY496879.2	Philippines	1997	DENV3	Unassigned	3I
MW945429.1	Vietnam	2006	DENV3	3II	3II	3II_A	3II_A.1
EU660409.1	Vietnam	2006	DENV3	3II	3II	3II_A	3II_A.1
EU482452.1	Vietnam	2006	DENV3	3II	3II	3II_A	3II_A.1
MW945430.1	Vietnam	2007	DENV3	3II	3II	3II_A	3II_A.1
FJ432743.1	Vietnam	2007	DENV3	3II	3II	3II_A	3II_A.1
FJ562099.1	Vietnam	2007	DENV3	3II	3II	3II_A	3II_A.1
FJ562097.1	Vietnam	2007	DENV3	3II	3II	3II_A	3II_A.1
FJ432722.1	Vietnam	2007	DENV3	3II	3II	3II_A	3II_A.1
EU660407.1	Vietnam	2006	DENV3	3II	3II	3II_A	3II_A.1
EU660411.1	Vietnam	2006	DENV3	3II	3II	3II_A	3II_A.1
KF955457.1	Vietnam	2007	DENV3	3II	3II	3II_A	3II_A.1
FJ432728.1	Vietnam	2007	DENV3	3II	3II	3II_A	3II_A.1
FJ461329.1	Vietnam	2007	DENV3	3II	3II	3II_A	3II_A.1
FJ461337.1	Vietnam	2008	DENV3	3II	3II	3II_A	3II_A.1
FJ547062.1	Vietnam	2007	DENV3	3II	3II	3II_A	3II_A.1
FJ562100.1	Vietnam	2007	DENV3	3II	3II	3II_A	3II_A.1
EU660408.1	Vietnam	2006	DENV3	3II	3II	3II_A	3II_A.1
EU482459.1	Vietnam	2006	DENV3	3II	3II	3II_A	3II_A.1
EU482461.1	Vietnam	2007	DENV3	3II	3II	3II_A	3II_A.1
KF955459.1	Vietnam	2008	DENV3	3II	3II	3II_A	3II_A.1
FJ547066.1	Vietnam	2008	DENV3	3II	3II	3II_A	3II_A.1
FJ410229.1	Vietnam	2007	DENV3	3II	3II	3II_A	3II_A.1
FJ432741.1	Vietnam	2007	DENV3	3II	3II	3II_A	3II_A.1
FJ461326.1	Vietnam	2007	DENV3	3II	3II	3II_A	3II_A.1
FJ562102.1	Vietnam	2007	DENV3	3II	3II	3II_A	3II_A.1
FJ547061.1	Vietnam	2007	DENV3	3II	3II	3II_A	3II_A.1
FJ461334.1	Vietnam	2008	DENV3	3II	3II	3II_A	3II_A.1
FJ432731.1	Vietnam	2007	DENV3	3II	3II	3II_A	3II_A.1
KF955458.1	Vietnam	2007	DENV3	3II	3II	3II_A	3II_A.1
EU482460.1	Vietnam	2006	DENV3	3II	3II	3II_A	3II_A.1
EU482458.1	Vietnam	2006	DENV3	3II	3II	3II_A	3II_A.1
FJ461338.1	Vietnam	2008	DENV3	3II	3II	3II_A	3II_A.1
EU482455.1	Vietnam	2006	DENV3	3II	3II	3II_A	3II_A.1
KF955460.1	Vietnam	2008	DENV3	3II	3II	3II_A	3II_A.1
FJ562103.1	Vietnam	2008	DENV3	3II	3II	3II_A	3II_A.1
FJ461322.1	Vietnam	2008	DENV3	3II	3II	3II_A	3II_A.1
EU660410.1	Vietnam	2006	DENV3	3II	3II	3II_A	3II_A.1
EU482462.1	Vietnam	2007	DENV3	3II	3II	3II_A	3II_A.1
EU482453.1	Vietnam	2006	DENV3	3II	3II	3II_A	3II_A.1
EU482456.1	Vietnam	2006	DENV3	3II	3II	3II_A	3II_A.1
MW946619.1	Thailand	2006	DENV3	3II	3II	3II_A
KY586729.1	Thailand	2006	DENV3	3II	3II	3II_A
MW946948.1	Thailand	2001	DENV3	3II	3II	3II_A
MW946776.1	Thailand	2006	DENV3	3II	3II	3II_A
MW946623.1	Thailand	2006	DENV3	3II	3II	3II_A
MW946951.1	Thailand	2006	DENV3	3II	3II	3II_A
MW946632.1	Thailand	2006	DENV3	3II	3II	3II_A
KY586727.1	Thailand	2006	DENV3	3II	3II	3II_A
KY586728.1	Thailand	2006	DENV3	3II	3II	3II_A
MW946650.1	Thailand	2002	DENV3	3II	3II	3II_A
MW946912.1	Thailand	2006	DENV3	3II	3II	3II_A
MW946677.1	Thailand	2001	DENV3	3II	3II	3II_A
MW946655.1	Thailand	2006	DENV3	3II	3II	3II_A
KY586726.1	Thailand	2006	DENV3	3II	3II	3II_A
MW946967.1	Thailand	2006	DENV3	3II	3II	3II_A
MW946894.1	Thailand	2006	DENV3	3II	3II	3II_A
MW946732.1	Thailand	2006	DENV3	3II	3II	3II_A
MW946781.1	Thailand	2005	DENV3	3II	3II	3II_A
MW946628.1	Thailand	2005	DENV3	3II	3II	3II_A
MW946946.1	Thailand	2005	DENV3	3II	3II	3II_A
MW946858.1	Thailand	2005	DENV3	3II	3II	3II_A
MW946772.1	Thailand	2005	DENV3	3II	3II	3II_A
MW946970.1	Thailand	2005	DENV3	3II	3II	3II_A
MW946792.1	Thailand	1998	DENV3	3II	3II	3II_A
KY586730.1	Thailand	2004	DENV3	3II	3II	3II_A
MW946656.1	Thailand	2005	DENV3	3II	3II	3II_A
MW946866.1	Thailand	2006	DENV3	3II	3II	3II_A
KY586731.1	Thailand	2004	DENV3	3II	3II	3II_A
KY586732.1	Thailand	2004	DENV3	3II	3II	3II_A
FJ639725.1	Cambodia	2003	DENV3	3II	3II	3II_A
GU131906.1	Cambodia	2003	DENV3	3II	3II	3II_A
GU131904.1	Cambodia	2005	DENV3	3II	3II	3II_A
GU131933.1	Cambodia	2006	DENV3	3II	3II	3II_A
MW946625.1	Thailand	2005	DENV3	3II	3II	3II_A
FJ639728.1	Cambodia	2005	DENV3	3II	3II	3II_A
GU131937.1	Cambodia	2007	DENV3	3II	3II	3II_A
GQ868628.1	Cambodia	2005	DENV3	3II	3II	3II_A
JF295012.1	Cambodia	2007	DENV3	3II	3II	3II_A
GQ868629.1	Cambodia	2005	DENV3	3II	3II	3II_A
FJ639729.1	Cambodia	2006	DENV3	3II	3II	3II_A
KY586725.1	Thailand	2006	DENV3	3II	3II	3II_A
HM631854.1	Cambodia	2008	DENV3	3II	3II	3II_A
GU131946.1	Cambodia	2008	DENV3	3II	3II	3II_A
GU131905.1	Cambodia	2008	DENV3	3II	3II	3II_A
GU131916.1	Cambodia	2007	DENV3	3II	3II	3II_A
KF955333.1	Cambodia	2005	DENV3	3II	3II	3II_A
HM181933.1	Cambodia	2006	DENV3	3II	3II	3II_A
GU131909.1	Cambodia	2006	DENV3	3II	3II	3II_A
GQ868634.1	Cambodia	2006	DENV3	3II	3II	3II_A
GU131911.1	Cambodia	2006	DENV3	3II	3II	3II_A
GU131940.1	Cambodia	2007	DENV3	3II	3II	3II_A
GU131908.1	Cambodia	2006	DENV3	3II	3II	3II_A
HM181934.1	Cambodia	2006	DENV3	3II	3II	3II_A
GU131910.1	Cambodia	2006	DENV3	3II	3II	3II_A
GU131935.1	Cambodia	2007	DENV3	3II	3II	3II_A
FJ639730.1	Cambodia	2006	DENV3	3II	3II	3II_A
FJ639731.1	Cambodia	2007	DENV3	3II	3II	3II_A
GU131943.1	Cambodia	2007	DENV3	3II	3II	3II_A
GU131944.1	Cambodia	2007	DENV3	3II	3II	3II_A
KF955506.1	Cambodia	2007	DENV3	3II	3II	3II_A
GU131903.1	Cambodia	2008	DENV3	3II	3II	3II_A
GU131915.1	Cambodia	2007	DENV3	3II	3II	3II_A
GU131942.1	Cambodia	2007	DENV3	3II	3II	3II_A
FJ639712.1	Cambodia	2007	DENV3	3II	3II	3II_A
MW946842.1	Thailand	2003	DENV3	3II	3II	3II_A
FJ639724.1	Cambodia	2003	DENV3	3II	3II	3II_A
FJ639726.1	Cambodia	2004	DENV3	3II	3II	3II_A
JN368477.1	Cambodia	2007	DENV3	3II	3II	3II_A
FJ639714.1	Cambodia	2007	DENV3	3II	3II	3II_A
GU131907.1	Cambodia	2006	DENV3	3II	3II	3II_A
GU131934.1	Cambodia	2007	DENV3	3II	3II	3II_A
GU131936.1	Cambodia	2007	DENV3	3II	3II	3II_A
GU131945.1	Cambodia	2007	DENV3	3II	3II	3II_A
GU131941.1	Cambodia	2007	DENV3	3II	3II	3II_A
GU131938.1	Cambodia	2007	DENV3	3II	3II	3II_A
KF955464.1	Cambodia	2007	DENV3	3II	3II	3II_A
GU131912.1	Cambodia	2007	DENV3	3II	3II	3II_A
FJ639715.1	Cambodia	2008	DENV3	3II	3II	3II_A
FJ639716.1	Cambodia	2008	DENV3	3II	3II	3II_A
GU131939.1	Cambodia	2007	DENV3	3II	3II	3II_A
KF955507.1	Cambodia	2007	DENV3	3II	3II	3II_A
KF955508.1	Cambodia	2007	DENV3	3II	3II	3II_A
GU131913.1	Cambodia	2007	DENV3	3II	3II	3II_A
GU131914.1	Cambodia	2007	DENV3	3II	3II	3II_A
HM181935.1	Cambodia	2007	DENV3	3II	3II	3II_A
GU189648.1	China	2009	DENV3	3II	3II	3II_A
FJ639713.1	Cambodia	2007	DENV3	3II	3II	3II_A
GU131917.1	Cambodia	2007	DENV3	3II	3II	3II_A
GU131918.1	Cambodia	2007	DENV3	3II	3II	3II_A
FJ639727.1	Cambodia	2005	DENV3	3II	3II	3II_A
KF955461.1	Cambodia	1999	DENV3	3II	3II	3II_A
EU482454.1	Vietnam	2006	DENV3	3II	3II	3II_A
KY670634.1	Taiwan	1998-09	DENV3	3II	3II	3II_A
EU482457.1	Vietnam	2006	DENV3	3II	3II	3II_A
MW946697.1	Thailand	1996	DENV3	3II	3II	3II_A
MW946608.1	Thailand	2000	DENV3	3II	3II	3II_A
MW946904.1	Thailand	2003	DENV3	3II	3II	3II_A
MW946617.1	Thailand	2000	DENV3	3II	3II	3II_A
KY586716.1	Thailand	2002	DENV3	3II	3II	3II_A
KY586717.1	Thailand	2002	DENV3	3II	3II	3II_A
KY586718.1	Thailand	1998	DENV3	3II	3II	3II_A
MW946795.1	Thailand	2001	DENV3	3II	3II	3II_A
MW946911.1	Thailand	1999	DENV3	3II	3II	3II_A
MW946854.1	Thailand	1998	DENV3	3II	3II	3II_A
KY586719.1	Thailand	1998	DENV3	3II	3II	3II_A
MW946609.1	Thailand	2006	DENV3	3II	3II	3II_A
KY586708.1	Thailand	2001	DENV3	3II	3II	3II_A
MW946698.1	Thailand	2001	DENV3	3II	3II	3II_A
KY586707.1	Thailand	2003	DENV3	3II	3II	3II_A
MW946629.1	Thailand	1998	DENV3	3II	3II	3II_A
MW946820.1	Thailand	2003	DENV3	3II	3II	3II_A
MW946832.1	Thailand	1997	DENV3	3II	3II	3II_A
MW946622.1	Thailand	2006	DENV3	3II	3II	3II_A
MW946939.1	Thailand	2006	DENV3	3II	3II	3II_A
KY586703.1	Thailand	2006	DENV3	3II	3II	3II_A
MW946968.1	Thailand	2006	DENV3	3II	3II	3II_A
MW946686.1	Thailand	2006	DENV3	3II	3II	3II_A
MW946873.1	Thailand	2006	DENV3	3II	3II	3II_A
MW946745.1	Thailand	2005	DENV3	3II	3II	3II_A
KY586705.1	Thailand	2006	DENV3	3II	3II	3II_A
KY586704.1	Thailand	2008	DENV3	3II	3II	3II_A
MW946900.1	Thailand	2006	DENV3	3II	3II	3II_A
MW946754.1	Thailand	2006	DENV3	3II	3II	3II_A
MW946966.1	Thailand	2006	DENV3	3II	3II	3II_A
KY586702.1	Thailand	2008	DENV3	3II	3II	3II_A
KY586706.1	Thailand	2006	DENV3	3II	3II	3II_A
KY586701.1	Thailand	2003	DENV3	3II	3II	3II_A
KY586709.1	Thailand	2001	DENV3	3II	3II	3II_A
MW946626.1	Thailand	2006	DENV3	3II	3II	3II_A
MW946769.1	Thailand	2005	DENV3	3II	3II	3II_A
MW946678.1	Thailand	2003	DENV3	3II	3II	3II_A
MW946936.1	Thailand	2001	DENV3	3II	3II	3II_A
MW946907.1	Thailand	1999	DENV3	3II	3II	3II_A
MW946634.1	Thailand	1998	DENV3	3II	3II	3II_A
MW946738.1	Thailand	2003	DENV3	3II	3II	3II_A
KY586711.1	Thailand	2004	DENV3	3II	3II	3II_A
MW946663.1	Thailand	2000	DENV3	3II	3II	3II_A
KY586710.1	Thailand	2003	DENV3	3II	3II	3II_A
KY586712.1	Thailand	2002	DENV3	3II	3II	3II_A
MW946665.1	Thailand	2000	DENV3	3II	3II	3II_A
MW946879.1	Thailand	2000	DENV3	3II	3II	3II_A
KY586715.1	Thailand	2000	DENV3	3II	3II	3II_A
MW946758.1	Thailand	1996	DENV3	3II	3II	3II_A
MW946722.1	Thailand	2000	DENV3	3II	3II	3II_A
KY586714.1	Thailand	2001	DENV3	3II	3II	3II_A
KY586713.1	Thailand	2000	DENV3	3II	3II	3II_A
MW946821.1	Thailand	2000	DENV3	3II	3II	3II_A
MW946709.1	Thailand	2006	DENV3	3II	3II	3II_A
MW946714.1	Thailand	1999	DENV3	3II	3II	3II_A
MW946885.1	Thailand	1998	DENV3	3II	3II	3II_A
MW946890.1	Thailand	2006	DENV3	3II	3II	3II_A
KY586720.1	Thailand	1998	DENV3	3II	3II	3II_A
MW946897.1	Thailand	2006	DENV3	3II	3II	3II_A
MW946753.1	Thailand	2003	DENV3	3II	3II	3II_A
MW946651.1	Thailand	1997	DENV3	3II	3II	3II_A	3II_A.2
MW946687.1	Thailand	2000	DENV3	3II	3II	3II_A	3II_A.2
MW946892.1	Thailand	2000	DENV3	3II	3II	3II_A	3II_A.2
KY586724.1	Thailand	2000	DENV3	3II	3II	3II_A	3II_A.2
MW946761.1	Thailand	2000	DENV3	3II	3II	3II_A	3II_A.2
MW946718.1	Thailand	2001	DENV3	3II	3II	3II_A	3II_A.2
KY586723.1	Thailand	2000	DENV3	3II	3II	3II_A	3II_A.2
MW946805.1	Thailand	2000	DENV3	3II	3II	3II_A	3II_A.2
MW946838.1	Thailand	2000	DENV3	3II	3II	3II_A	3II_A.2
KY586722.1	Thailand	2000	DENV3	3II	3II	3II_A	3II_A.2
MW946790.1	Thailand	1995	DENV3	3II	3II	3II_A	3II_A.2
MW946971.1	Thailand	1998	DENV3	3II	3II	3II_A	3II_A.2
MW946819.1	Thailand	1999	DENV3	3II	3II	3II_A	3II_A.2
MW946863.1	Thailand	2003	DENV3	3II	3II	3II_A	3II_A.2
MW946943.1	Thailand	2003	DENV3	3II	3II	3II_A	3II_A.2
KY586721.1	Thailand	2000	DENV3	3II	3II	3II_A	3II_A.2
MW946607.1	Thailand	1997	DENV3	3II	3II	3II_A
MW946740.1	Thailand	1997	DENV3	3II	3II	3II_A
MW946726.1	Thailand	1999	DENV3	3II	3II	3II_A
MW946924.1	Thailand	1997	DENV3	3II	3II	3II_A
MW946610.1	Thailand	2012	DENV3	3II	3II	3II_A	3II_A.3
MW946848.1	Thailand	2011	DENV3	3II	3II	3II_A	3II_A.3
MN448968.1	Thailand	2012-11-21	DENV3	3II	3II	3II_A	3II_A.3
MN448993.1	Thailand	2012-11-21	DENV3	3II	3II	3II_A	3II_A.3
MW946689.1	Thailand	2011	DENV3	3II	3II	3II_A	3II_A.3
MW946762.1	Thailand	2011	DENV3	3II	3II	3II_A	3II_A.3
MW946845.1	Thailand	2011	DENV3	3II	3II	3II_A	3II_A.3
MW946811.1	Thailand	2011	DENV3	3II	3II	3II_A	3II_A.3
MW946880.1	Thailand	2012	DENV3	3II	3II	3II_A	3II_A.3
MW946934.1	Thailand	2011	DENV3	3II	3II	3II_A	3II_A.3
MW946785.1	Thailand	2013	DENV3	3II	3II	3II_A	3II_A.3
MW946807.1	Thailand	2012	DENV3	3II	3II	3II_A	3II_A.3
MN448938.1	Thailand	2011	DENV3	3II	3II	3II_A	3II_A.3
MN448939.1	Thailand	2011	DENV3	3II	3II	3II_A	3II_A.3
MN448940.1	Thailand	2011	DENV3	3II	3II	3II_A	3II_A.3
MN448962.1	Thailand	2011-03-23	DENV3	3II	3II	3II_A	3II_A.3
MN448985.1	Thailand	2011-06-14	DENV3	3II	3II	3II_A	3II_A.3
MN448963.1	Thailand	2011-03-23	DENV3	3II	3II	3II_A	3II_A.3
MN448984.1	Thailand	2011-03-23	DENV3	3II	3II	3II_A	3II_A.3
MN448964.1	Thailand	2011-06-16	DENV3	3II	3II	3II_A	3II_A.3
MN448965.1	Thailand	2011-06-16	DENV3	3II	3II	3II_A	3II_A.3
MN448987.1	Thailand	2011-06-16	DENV3	3II	3II	3II_A	3II_A.3
MW946965.1	Thailand	2010	DENV3	3II	3II	3II_A	3II_A.3
KC261634.1	China	2012	DENV3	3II	3II	3II_A	3II_A.3
MW946735.1	Thailand	2012	DENV3	3II	3II	3II_A	3II_A.3
MW946961.1	Thailand	2012	DENV3	3II	3II	3II_A	3II_A.3
ON055568.1	Thailand	2012-03-10	DENV3	3II	3II	3II_A	3II_A.3
MW946813.1	Thailand	2010	DENV3	3II	3II	3II_A	3II_A.3
MW946857.1	Thailand	2010	DENV3	3II	3II	3II_A	3II_A.3
MW946624.1	Thailand	2012	DENV3	3II	3II	3II_A	3II_A.3
MW946729.1	Thailand	2012	DENV3	3II	3II	3II_A	3II_A.3
MW946720.1	Thailand	2012	DENV3	3II	3II	3II_A	3II_A.3
MN448989.1	Thailand	2011-09-22	DENV3	3II	3II	3II_A	3II_A.3
MN448990.1	Thailand	2011-12-27	DENV3	3II	3II	3II_A	3II_A.3
MW946817.1	Thailand	2009	DENV3	3II	3II	3II_A	3II_A.3
MW946724.1	Thailand	2011	DENV3	3II	3II	3II_A	3II_A.3
KU509280.1	Thailand	2011	DENV3	3II	3II	3II_A	3II_A.3
MW946947.1	Thailand	2002	DENV3	3II	3II	3II_A	3II_A.3
MW946630.1	Thailand	2006	DENV3	3II	3II	3II_A	3II_A.3
MW946920.1	Thailand	2006	DENV3	3II	3II	3II_A	3II_A.3
MW946692.1	Thailand	2011	DENV3	3II	3II	3II_A	3II_A.3
MW946913.1	Thailand	2011	DENV3	3II	3II	3II_A	3II_A.3
MW946706.1	Thailand	2009	DENV3	3II	3II	3II_A	3II_A.3
MN448930.1	Thailand	2010	DENV3	3II	3II	3II_A	3II_A.3
MN448949.1	Thailand	2010-03-23	DENV3	3II	3II	3II_A	3II_A.3
MN448959.1	Thailand	2010-06-23	DENV3	3II	3II	3II_A	3II_A.3
MN448941.1	Thailand	2010	DENV3	3II	3II	3II_A	3II_A.3
MN448971.1	Thailand	2010-03-23	DENV3	3II	3II	3II_A	3II_A.3
HG316483.1	Thailand	2010	DENV3	3II	3II	3II_A	3II_A.3
MN448942.1	Thailand	2010-02-16	DENV3	3II	3II	3II_A	3II_A.3
MN448931.1	Thailand	2010	DENV3	3II	3II	3II_A	3II_A.3
MN448946.1	Thailand	2010	DENV3	3II	3II	3II_A	3II_A.3
MN448947.1	Thailand	2010-03-12	DENV3	3II	3II	3II_A	3II_A.3
MN448944.1	Thailand	2010-02-16	DENV3	3II	3II	3II_A	3II_A.3
MN448952.1	Thailand	2010-05-21	DENV3	3II	3II	3II_A	3II_A.3
MN448953.1	Thailand	2010-05-21	DENV3	3II	3II	3II_A	3II_A.3
MN448956.1	Thailand	2010-05-21	DENV3	3II	3II	3II_A	3II_A.3
MN448957.1	Thailand	2010-05-21	DENV3	3II	3II	3II_A	3II_A.3
MN448954.1	Thailand	2010-05-21	DENV3	3II	3II	3II_A	3II_A.3
MN448955.1	Thailand	2010-05-21	DENV3	3II	3II	3II_A	3II_A.3
MN448943.1	Thailand	2010-02-16	DENV3	3II	3II	3II_A	3II_A.3
MN448945.1	Thailand	2010-03-10	DENV3	3II	3II	3II_A	3II_A.3
MN448972.1	Thailand	2010-03-23	DENV3	3II	3II	3II_A	3II_A.3
MN448933.1	Thailand	2010	DENV3	3II	3II	3II_A	3II_A.3
MN448950.1	Thailand	2010-04-19	DENV3	3II	3II	3II_A	3II_A.3
MN448934.1	Thailand	2010	DENV3	3II	3II	3II_A	3II_A.3
MN448935.1	Thailand	2010	DENV3	3II	3II	3II_A	3II_A.3
MN448936.1	Thailand	2010	DENV3	3II	3II	3II_A	3II_A.3
MN448937.1	Thailand	2010	DENV3	3II	3II	3II_A	3II_A.3
MN448974.1	Thailand	2010-04-19	DENV3	3II	3II	3II_A	3II_A.3
HG316484.1	Thailand	2010	DENV3	3II	3II	3II_A	3II_A.3
MN448975.1	Thailand	2010-04-20	DENV3	3II	3II	3II_A	3II_A.3
MN448969.1	Thailand	2010-03-11	DENV3	3II	3II	3II_A	3II_A.3
MN448951.1	Thailand	2010-05-18	DENV3	3II	3II	3II_A	3II_A.3
MN448978.1	Thailand	2010-05-21	DENV3	3II	3II	3II_A	3II_A.3
MN448977.1	Thailand	2010-05-18	DENV3	3II	3II	3II_A	3II_A.3
MN448958.1	Thailand	2010-06-16	DENV3	3II	3II	3II_A	3II_A.3
MN448979.1	Thailand	2010-06-16	DENV3	3II	3II	3II_A	3II_A.3
MN448932.1	Thailand	2010	DENV3	3II	3II	3II_A	3II_A.3
MN448948.1	Thailand	2010-03-18	DENV3	3II	3II	3II_A	3II_A.3
MN448970.1	Thailand	2010	DENV3	3II	3II	3II_A	3II_A.3
MN448973.1	Thailand	2010-04-01	DENV3	3II	3II	3II_A	3II_A.3
MW946915.1	Thailand	2006	DENV3	3II	3II	3II_A	3II_A.3
KY586778.1	Thailand	2006	DENV3	3II	3II	3II_A	3II_A.3
MW946867.1	Thailand	1998	DENV3	3II	3II	3II_A	3II_A.3
MW946956.1	Thailand	2006	DENV3	3II	3II	3II_A	3II_A.3
KY586779.1	Thailand	2006	DENV3	3II	3II	3II_A	3II_A.3
KY586780.1	Thailand	2006	DENV3	3II	3II	3II_A	3II_A.3
MW946831.1	Thailand	2006	DENV3	3II	3II	3II_A	3II_A.3
MW946613.1	Thailand	2006	DENV3	3II	3II	3II_A	3II_A.3
MW946884.1	Thailand	2006	DENV3	3II	3II	3II_A	3II_A.3
KU509284.1	Thailand	2008	DENV3	3II	3II	3II_A	3II_A.3
MN448976.1	Thailand	2010	DENV3	3II	3II	3II_A	3II_A.3
MW946976.1	Thailand	2006	DENV3	3II	3II	3II_A	3II_A.3
MW946759.1	Thailand	2006	DENV3	3II	3II	3II_A	3II_A.3
MW946910.1	Thailand	2006	DENV3	3II	3II	3II_A	3II_A.3
KY586781.1	Thailand	2004	DENV3	3II	3II	3II_A	3II_A.3
MW946743.1	Thailand	2003	DENV3	3II	3II	3II_A	3II_A.3
MW946705.1	Thailand	1999	DENV3	3II	3II	3II_A	3II_A.3
MW946728.1	Thailand	2003	DENV3	3II	3II	3II_A	3II_A.3
MW946731.1	Thailand	2001	DENV3	3II	3II	3II_A	3II_A.3
MW946657.1	Thailand	2003	DENV3	3II	3II	3II_A	3II_A.3
MW946685.1	Thailand	2003	DENV3	3II	3II	3II_A	3II_A.3
MW946969.1	Thailand	1996	DENV3	3II	3II	3II_A	3II_A.3
MW946784.1	Thailand	1996	DENV3	3II	3II	3II_A	3II_A.3
KY586782.1	Thailand	2001	DENV3	3II	3II	3II_A	3II_A.3
MW946926.1	Thailand	1999	DENV3	3II	3II	3II_A	3II_A.3
KY586783.1	Thailand	2002	DENV3	3II	3II	3II_A	3II_A.3
KY586784.1	Thailand	2001	DENV3	3II	3II	3II_A	3II_A.3
KY586777.1	Thailand	1999	DENV3	3II	3II	3II_A	3II_A.3
MW946941.1	Thailand	1996	DENV3	3II	3II	3II_A
MW946674.1	Thailand	1997	DENV3	3II	3II	3II_A
MW946757.1	Thailand	2006	DENV3	3II	3II	3II_A
MW946770.1	Thailand	1996	DENV3	3II	3II	3II_A
MW946982.1	Thailand	1997	DENV3	3II	3II	3II_A
DQ675521.1	Taiwan	1998	DENV3	3II	3II	3II_A
DQ675523.1	Taiwan	1998	DENV3	3II	3II	3II_A
DQ675526.1	Taiwan	1998	DENV3	3II	3II	3II_A
DQ675522.1	Taiwan	1998	DENV3	3II	3II	3II_A
DQ675524.1	Taiwan	1998	DENV3	3II	3II	3II_A
DQ675532.1	Taiwan	1998	DENV3	3II	3II	3II_A
DQ675525.1	Taiwan	1998	DENV3	3II	3II	3II_A
DQ675528.1	Taiwan	1998	DENV3	3II	3II	3II_A
DQ675529.1	Taiwan	1998	DENV3	3II	3II	3II_A
DQ675527.1	Taiwan	1998	DENV3	3II	3II	3II_A
DQ675530.1	Taiwan	1998	DENV3	3II	3II	3II_A
DQ675531.1	Taiwan	1998	DENV3	3II	3II	3II_A
MW946822.1	Thailand	1995	DENV3	3II	3II	3II_A
KY586785.1	Thailand	1995	DENV3	3II	3II	3II_A
MW946653.1	Thailand	1996	DENV3	3II	3II	3II_A
MW946856.1	Thailand	1996	DENV3	3II	3II	3II_A
MW946860.1	Thailand	1996	DENV3	3II	3II	3II_A
MW946699.1	Thailand	1999	DENV3	3II	3II	3II_A
MW946869.1	Thailand	1998	DENV3	3II	3II	3II_A
MW946654.1	Thailand	2001	DENV3	3II	3II	3II_A
MW946814.1	Thailand	1999	DENV3	3II	3II	3II_A
KY586786.1	Thailand	1998	DENV3	3II	3II	3II_A
MW946760.1	Thailand	2001	DENV3	3II	3II	3II_A
MW946812.1	Thailand	1995	DENV3	3II	3II	3II_A
MW946672.1	Thailand	1994	DENV3	3II	3II	3II_A
KY586776.1	Thailand	1995	DENV3	3II	3II	3II_A
MW946984.1	Thailand	2003	DENV3	3II	3II	3II_A
KY586775.1	Thailand	1998	DENV3	3II	3II	3II_A
KY586774.1	Thailand	1998	DENV3	3II	3II	3II_A
MW946700.1	Thailand	1994	DENV3	3II	3II	3II_A
MW946865.1	Thailand	1994	DENV3	3II	3II	3II_A
KY586773.1	Thailand	2002	DENV3	3II	3II	3II_A
MW946643.1	Thailand	1997	DENV3	3II	3II	3II_A
MW946717.1	Thailand	2003	DENV3	3II	3II	3II_A
KY586766.1	Thailand	1999	DENV3	3II	3II	3II_A
MW946827.1	Thailand	1996	DENV3	3II	3II	3II_A
MW946739.1	Thailand	1995	DENV3	3II	3II	3II_A
KY586767.1	Thailand	1998	DENV3	3II	3II	3II_A
MW946840.1	Thailand	1995	DENV3	3II	3II	3II_A
MW946756.1	Thailand	2002	DENV3	3II	3II	3II_A
MW946658.1	Thailand	1998	DENV3	3II	3II	3II_A
MW946896.1	Thailand	1999	DENV3	3II	3II	3II_A
MW946836.1	Thailand	1998	DENV3	3II	3II	3II_A
MW946875.1	Thailand	1997	DENV3	3II	3II	3II_A
MW946950.1	Thailand	2002	DENV3	3II	3II	3II_A
MW946766.1	Thailand	1997	DENV3	3II	3II	3II_A
KY586768.1	Thailand	1999	DENV3	3II	3II	3II_A
KJ737429.1	Thailand	1994	DENV3	3II	3II	3II_A
AY923865.1	Thailand	1994	DENV3	3II	3II	3II_A
MW946648.1	Thailand	1997	DENV3	3II	3II	3II_A
MW946680.1	Thailand	2002	DENV3	3II	3II	3II_A
MW946980.1	Thailand	2001	DENV3	3II	3II	3II_A
MW946935.1	Thailand	1997	DENV3	3II	3II	3II_A
MW946916.1	Thailand	2001	DENV3	3II	3II	3II_A
MW946635.1	Thailand	2003	DENV3	3II	3II	3II_A
KY586770.1	Thailand	2002	DENV3	3II	3II	3II_A
KY586769.1	Thailand	2002	DENV3	3II	3II	3II_A
MW946734.1	Thailand	2003	DENV3	3II	3II	3II_A
MW946930.1	Thailand	1997	DENV3	3II	3II	3II_A
KY586772.1	Thailand	1998	DENV3	3II	3II	3II_A
JN406514.1	Australia	1998	DENV3	3II	3II	3II_A
MW946908.1	Thailand	1998	DENV3	3II	3II	3II_A
KY586771.1	Thailand	1998	DENV3	3II	3II	3II_A
MW946977.1	Thailand	2001	DENV3	3II	3II	3II_A
MW946675.1	Thailand	1994	DENV3	3II	3II	3II_A
MW946636.1	Thailand	1998	DENV3	3II	3II	3II_A
KY586757.1	Thailand	2001	DENV3	3II	3II	3II_A
KY586756.1	Thailand	2001	DENV3	3II	3II	3II_A
MW946899.1	Thailand	2002	DENV3	3II	3II	3II_A
KY586758.1	Thailand	2000	DENV3	3II	3II	3II_A
KY586759.1	Thailand	2000	DENV3	3II	3II	3II_A
MW946671.1	Thailand	1998	DENV3	3II	3II	3II_A
MW946666.1	Thailand	1999	DENV3	3II	3II	3II_A
MW946835.1	Thailand	1999	DENV3	3II	3II	3II_A
MW946981.1	Thailand	2003	DENV3	3II	3II	3II_A
MW946673.1	Thailand	1998	DENV3	3II	3II	3II_A
MW946975.1	Thailand	2006	DENV3	3II	3II	3II_A
MW946917.1	Thailand	1996	DENV3	3II	3II	3II_A
MW946642.1	Thailand	2002	DENV3	3II	3II	3II_A
MW946919.1	Thailand	1999	DENV3	3II	3II	3II_A
MW946733.1	Thailand	2001	DENV3	3II	3II	3II_A
KY586754.1	Thailand	2001	DENV3	3II	3II	3II_A
MW946684.1	Thailand	2001	DENV3	3II	3II	3II_A
MW946644.1	Thailand	2001	DENV3	3II	3II	3II_A
KY586750.1	Thailand	2002	DENV3	3II	3II	3II_A
MW946903.1	Thailand	1999	DENV3	3II	3II	3II_A
KY586751.1	Thailand	2001	DENV3	3II	3II	3II_A
KY586752.1	Thailand	2004	DENV3	3II	3II	3II_A
KY586753.1	Thailand	2004	DENV3	3II	3II	3II_A
MW946921.1	Thailand	2003	DENV3	3II	3II	3II_A
MW946723.1	Thailand	1999	DENV3	3II	3II	3II_A
MW946833.1	Thailand	1998	DENV3	3II	3II	3II_A
MW946945.1	Thailand	2004	DENV3	3II	3II	3II_A
KY586755.1	Thailand	2004	DENV3	3II	3II	3II_A
MW946736.1	Thailand	2005	DENV3	3II	3II	3II_A
MW946914.1	Thailand	2005	DENV3	3II	3II	3II_A
MW946942.1	Thailand	1997	DENV3	3II	3II	3II_A
MW946949.1	Thailand	2003	DENV3	3II	3II	3II_A
MW946646.1	Thailand	1999	DENV3	3II	3II	3II_A
KY586749.1	Thailand	2003	DENV3	3II	3II	3II_A
MW946730.1	Thailand	2002	DENV3	3II	3II	3II_A
KY586747.1	Thailand	2000	DENV3	3II	3II	3II_A
KY586748.1	Thailand	2002	DENV3	3II	3II	3II_A
MW946788.1	Thailand	2005	DENV3	3II	3II	3II_A
KY586760.1	Thailand	1998	DENV3	3II	3II	3II_A
MW946676.1	Thailand	2000	DENV3	3II	3II	3II_A
MW946893.1	Thailand	2003	DENV3	3II	3II	3II_A
MW946928.1	Thailand	2000	DENV3	3II	3II	3II_A
MW946983.1	Thailand	1999	DENV3	3II	3II	3II_A
MW946737.1	Thailand	2001	DENV3	3II	3II	3II_A
MW946809.1	Thailand	2001	DENV3	3II	3II	3II_A
KY586746.1	Thailand	2001	DENV3	3II	3II	3II_A
KY586745.1	Thailand	2001	DENV3	3II	3II	3II_A
MW946923.1	Thailand	1996	DENV3	3II	3II	3II_A
KY586736.1	Thailand	2002	DENV3	3II	3II	3II_A
KY586735.1	Thailand	2004	DENV3	3II	3II	3II_A
MW946952.1	Thailand	2001	DENV3	3II	3II	3II_A
KY586733.1	Thailand	2000	DENV3	3II	3II	3II_A
KY586743.1	Thailand	2000	DENV3	3II	3II	3II_A
KY586744.1	Thailand	2001	DENV3	3II	3II	3II_A
MW946787.1	Thailand	1998	DENV3	3II	3II	3II_A
KY586740.1	Thailand	2002	DENV3	3II	3II	3II_A
KY586741.1	Thailand	2002	DENV3	3II	3II	3II_A
MW946877.1	Thailand	2006	DENV3	3II	3II	3II_A
KY586742.1	Thailand	2002	DENV3	3II	3II	3II_A
KY586739.1	Thailand	2000	DENV3	3II	3II	3II_A
KY586737.1	Thailand	2001	DENV3	3II	3II	3II_A
KY586738.1	Thailand	2001	DENV3	3II	3II	3II_A
KY586761.1	Thailand	1998	DENV3	3II	3II	3II_A
MW946669.1	Thailand	1996	DENV3	3II	3II	3II_A
MW946794.1	Thailand	2000	DENV3	3II	3II	3II_A
KY586763.1	Thailand	2001	DENV3	3II	3II	3II_A
KY586764.1	Thailand	2000	DENV3	3II	3II	3II_A
KY586762.1	Thailand	2000	DENV3	3II	3II	3II_A
KF955332.1	Cambodia	2000	DENV3	3II	3II	3II_A
FJ639721.1	Cambodia	2002	DENV3	3II	3II	3II_A
FJ639722.1	Cambodia	2002	DENV3	3II	3II	3II_A
KF955462.1	Cambodia	2001	DENV3	3II	3II	3II_A
KF955463.1	Cambodia	2001	DENV3	3II	3II	3II_A
FJ639720.1	Cambodia	2001	DENV3	3II	3II	3II_A
FJ639719.1	Cambodia	2000	DENV3	3II	3II	3II_A
GQ868626.1	Cambodia	2001	DENV3	3II	3II	3II_A
GQ868627.1	Cambodia	2002	DENV3	3II	3II	3II_A
FJ639723.1	Cambodia	2003	DENV3	3II	3II	3II_A
MW946670.1	Thailand	2002	DENV3	3II	3II	3II_A
MW946960.1	Thailand	1996	DENV3	3II	3II	3II_A
MW946797.1	Thailand	2002	DENV3	3II	3II	3II_A
MW946898.1	Thailand	1997	DENV3	3II	3II	3II_A
MW946862.1	Thailand	1999	DENV3	3II	3II	3II_A
MW946826.1	Thailand	1995	DENV3	3II	3II	3II_A
KY586734.1	Thailand	2001	DENV3	3II	3II	3II_A
KY586765.1	Thailand	2001	DENV3	3II	3II	3II_A
MW946616.1	Thailand	1995	DENV3	3II	3II	3II_A
MW946750.1	Thailand	1995	DENV3	3II	3II	3II_A
MW946777.1	Thailand	1995	DENV3	3II	3II	3II_A
MW946846.1	Thailand	1995	DENV3	3II	3II	3II_A
MW946702.1	Thailand	1994	DENV3	3II	3II	3II_A
MW946985.1	Thailand	1994	DENV3	3II	3II	3II_A
MW946667.1	Thailand	1995	DENV3	3II	3II	3II_A
MW946883.1	Thailand	1995	DENV3	3II	3II	3II_A
MW946878.1	Thailand	1995	DENV3	3II	3II	3II_A
MW946748.1	Thailand	1994	DENV3	3II	3II	3II_A
KY586787.1	Thailand	2002	DENV3	3II	3II	3II_A
KY586788.1	Thailand	2002	DENV3	3II	3II	3II_A
MW946611.1	Thailand	1994	DENV3	3II	3II	3II_A
MW946844.1	Thailand	1995	DENV3	3II	3II	3II_A
MW946909.1	Thailand	1995	DENV3	3II	3II	3II_A
MW946707.1	Thailand	1994	DENV3	3II	3II	3II_A
MW946905.1	Thailand	1995	DENV3	3II	3II	3II_A
MW946806.1	Thailand	1994	DENV3	3II	3II	3II_A
MW946940.1	Thailand	1995	DENV3	3II	3II	3II_A
MW946828.1	Thailand	1994	DENV3	3II	3II	3II_A
KY586802.1	Thailand	1995	DENV3	3II	3II	3II_A
MZ857225.1	Thailand	1991-05-21	DENV3	3II	3II	3II_A
MZ857226.1	Thailand	1991-09-17	DENV3	3II	3II	3II_A
MW946638.1	Thailand	1995	DENV3	3II	3II	3II_A
MW946886.1	Thailand	1995	DENV3	3II	3II	3II_A
MW946847.1	Thailand	1995	DENV3	3II	3II	3II_A
KY586801.1	Thailand	1995	DENV3	3II	3II	3II_A
MW946830.1	Thailand	1994	DENV3	3II	3II	3II_A
MW946929.1	Thailand	1994	DENV3	3II	3II	3II_A
MW946851.1	Thailand	1996	DENV3	3II	3II	3II_A
MW946931.1	Thailand	1994	DENV3	3II	3II	3II_A
MW946621.1	Thailand	1996	DENV3	3II	3II	3II_A
MW946649.1	Thailand	1997	DENV3	3II	3II	3II_A
MW946906.1	Thailand	2002	DENV3	3II	3II	3II_A
MW946681.1	Thailand	1997	DENV3	3II	3II	3II_A
MW946749.1	Thailand	1999	DENV3	3II	3II	3II_A
MW946755.1	Thailand	1999	DENV3	3II	3II	3II_A
KY586799.1	Thailand	1998	DENV3	3II	3II	3II_A
MW946925.1	Thailand	1997	DENV3	3II	3II	3II_A
MW946963.1	Thailand	1994	DENV3	3II	3II	3II_A
MW946647.1	Thailand	2002	DENV3	3II	3II	3II_A
MW946850.1	Thailand	1997	DENV3	3II	3II	3II_A
MW946922.1	Thailand	1997	DENV3	3II	3II	3II_A
KY586800.1	Thailand	1995	DENV3	3II	3II	3II_A
MW946765.1	Thailand	1996	DENV3	3II	3II	3II_A
MW946834.1	Thailand	1996	DENV3	3II	3II	3II_A
MW946816.1	Thailand	1997	DENV3	3II	3II	3II_A
MW946887.1	Thailand	1999	DENV3	3II	3II	3II_A
KY586798.1	Thailand	1998	DENV3	3II	3II	3II_A
MW946701.1	Thailand	1994	DENV3	3II	3II	3II_A
AY876494.1	Thailand	1994	DENV3	3II	3II	3II_A
MW946695.1	Thailand	1994	DENV3	3II	3II	3II_A
MW946818.1	Thailand	1994	DENV3	3II	3II	3II_A
MW946727.1	Thailand	1996	DENV3	3II	3II	3II_A
MW946682.1	Thailand	1995	DENV3	3II	3II	3II_A
MW946712.1	Thailand	1995	DENV3	3II	3II	3II_A
MW946774.1	Thailand	1995	DENV3	3II	3II	3II_A
MW946744.1	Thailand	1995	DENV3	3II	3II	3II_A
MW946703.1	Thailand	1995	DENV3	3II	3II	3II_A
MW946859.1	Thailand	1999	DENV3	3II	3II	3II_A
MW946953.1	Thailand	2003	DENV3	3II	3II	3II_A
MW946746.1	Thailand	1994	DENV3	3II	3II	3II_A
MW946823.1	Thailand	1994	DENV3	3II	3II	3II_A
MW946853.1	Thailand	1994	DENV3	3II	3II	3II_A
MW946782.1	Thailand	1994	DENV3	3II	3II	3II_A
MW946964.1	Thailand	1994	DENV3	3II	3II	3II_A
MW946780.1	Thailand	1996	DENV3	3II	3II	3II_A
MW946752.1	Thailand	1994	DENV3	3II	3II	3II_A
MW946683.1	Thailand	2002	DENV3	3II	3II	3II_A
MW946864.1	Thailand	1996	DENV3	3II	3II	3II_A
MW946710.1	Thailand	1995	DENV3	3II	3II	3II_A
MW946837.1	Thailand	1997	DENV3	3II	3II	3II_A
MW946716.1	Thailand	2003	DENV3	3II	3II	3II_A
MW946713.1	Thailand	2001	DENV3	3II	3II	3II_A
MW946954.1	Thailand	2001	DENV3	3II	3II	3II_A
MW946631.1	Thailand	2006	DENV3	3II	3II	3II_A
MW946637.1	Thailand	1996	DENV3	3II	3II	3II_A
MW946696.1	Thailand	1997	DENV3	3II	3II	3II_A
MW946871.1	Thailand	2003	DENV3	3II	3II	3II_A
MW946876.1	Thailand	2003	DENV3	3II	3II	3II_A
KY586796.1	Thailand	2001	DENV3	3II	3II	3II_A
MW946803.1	Thailand	1996	DENV3	3II	3II	3II_A
KY586797.1	Thailand	1995	DENV3	3II	3II	3II_A
MW946641.1	Thailand	1996	DENV3	3II	3II	3II_A
MW946719.1	Thailand	1995	DENV3	3II	3II	3II_A
MW946614.1	Thailand	2006	DENV3	3II	3II	3II_A
KY586794.1	Thailand	2000	DENV3	3II	3II	3II_A
MW946708.1	Thailand	1999	DENV3	3II	3II	3II_A
MW946715.1	Thailand	1999	DENV3	3II	3II	3II_A
MW946874.1	Thailand	1996	DENV3	3II	3II	3II_A
MW946962.1	Thailand	2006	DENV3	3II	3II	3II_A
FJ744740.1	Thailand	2001	DENV3	3II	3II	3II_A
MW946882.1	Thailand	2002	DENV3	3II	3II	3II_A
KY586792.1	Thailand	2002	DENV3	3II	3II	3II_A
MW946725.1	Thailand	1998	DENV3	3II	3II	3II_A
MW946927.1	Thailand	1999	DENV3	3II	3II	3II_A
KY586791.1	Thailand	2002	DENV3	3II	3II	3II_A
KY586790.1	Thailand	2001	DENV3	3II	3II	3II_A
FJ810413.1	Thailand	2001	DENV3	3II	3II	3II_A
FJ744733.1	Thailand	2001	DENV3	3II	3II	3II_A
FJ810414.1	Thailand	2001	DENV3	3II	3II	3II_A
FJ744736.1	Thailand	2001	DENV3	3II	3II	3II_A
FJ744738.1	Thailand	2001	DENV3	3II	3II	3II_A
FJ744735.1	Thailand	2001	DENV3	3II	3II	3II_A
FJ744737.1	Thailand	2001	DENV3	3II	3II	3II_A
FJ744732.1	Thailand	2001	DENV3	3II	3II	3II_A
FJ687448.1	Thailand	2001	DENV3	3II	3II	3II_A
FJ744731.1	Thailand	2001	DENV3	3II	3II	3II_A
FJ744734.1	Thailand	2001	DENV3	3II	3II	3II_A
FJ744730.1	Thailand	2001	DENV3	3II	3II	3II_A
FJ744729.1	Thailand	2001	DENV3	3II	3II	3II_A
FJ744726.1	Thailand	2001	DENV3	3II	3II	3II_A
FJ744728.1	Thailand	2001	DENV3	3II	3II	3II_A
FJ744727.1	Thailand	2001	DENV3	3II	3II	3II_A
FJ744739.1	Thailand	2001	DENV3	3II	3II	3II_A
KY586789.1	Thailand	2004	DENV3	3II	3II	3II_A
MW946804.1	Thailand	2000	DENV3	3II	3II	3II_A
KY586793.1	Thailand	2000	DENV3	3II	3II	3II_A
MW946786.1	Thailand	2001	DENV3	3II	3II	3II_A
KY586795.1	Thailand	1999	DENV3	3II	3II	3II_A
OK469353.1	Thailand	1988	DENV3	3II	3II
DQ675520.1	Indonesia	1998	DENV3	3II	3II
MW946618.1	Thailand	2006	DENV3	3II	3II	3II_B
MW946933.1	Thailand	2006	DENV3	3II	3II	3II_B
MW946639.1	Thailand	2006	DENV3	3II	3II	3II_B
MW946849.1	Thailand	1998	DENV3	3II	3II	3II_B
MW946771.1	Thailand	1998	DENV3	3II	3II	3II_B
MW946793.1	Thailand	2006	DENV3	3II	3II	3II_B
MW946796.1	Thailand	2006	DENV3	3II	3II	3II_B
MW946824.1	Thailand	2006	DENV3	3II	3II	3II_B
MW946768.1	Thailand	2006	DENV3	3II	3II	3II_B
MW946889.1	Thailand	2006	DENV3	3II	3II	3II_B
KY586815.1	Thailand	2006	DENV3	3II	3II	3II_B
MW946888.1	Thailand	2006	DENV3	3II	3II	3II_B
MW946652.1	Thailand	2006	DENV3	3II	3II	3II_B
KY586814.1	Thailand	2006	DENV3	3II	3II	3II_B
MW946944.1	Thailand	2006	DENV3	3II	3II	3II_B
MW946855.1	Thailand	2006	DENV3	3II	3II	3II_B
MW946901.1	Thailand	1998	DENV3	3II	3II	3II_B
MW946895.1	Thailand	1998	DENV3	3II	3II	3II_B
MW946868.1	Thailand	2006	DENV3	3II	3II	3II_B
MW946937.1	Thailand	2006	DENV3	3II	3II	3II_B
KY586816.1	Thailand	2006	DENV3	3II	3II	3II_B
MW946978.1	Thailand	2006	DENV3	3II	3II	3II_B
MW946747.1	Thailand	2010	DENV3	3II	3II	3II_B
MN448960.1	Thailand	2010-11-18	DENV3	3II	3II	3II_B
MN448981.1	Thailand	2010-12-29	DENV3	3II	3II	3II_B
MN448961.1	Thailand	2011-01-05	DENV3	3II	3II	3II_B
MN448982.1	Thailand	2011-01-05	DENV3	3II	3II	3II_B
MN448983.1	Thailand	2011-01-05	DENV3	3II	3II	3II_B
MN448980.1	Thailand	2010	DENV3	3II	3II	3II_B
MH888332.1	Thailand	2012-07-23	DENV3	3II	3II	3II_B
KT424097.1	Thailand	2014-08-28	DENV3	3II	3II	3II_B
MW946972.1	Myanmar	2008	DENV3	3II	3II	3II_B
MW946661.1	Thailand	2008	DENV3	3II	3II	3II_B
MN448988.1	Thailand	2011-07-14	DENV3	3II	3II	3II_B
MW946640.1	Thailand	2012	DENV3	3II	3II	3II_B
MW946779.1	Thailand	2013	DENV3	3II	3II	3II_B
KY849775.1	Lao	2010-08-05	DENV3	3II	3II	3II_B
KY849772.1	Lao	2010-08-24	DENV3	3II	3II	3II_B
KY849774.1	Lao	2010-10-21	DENV3	3II	3II	3II_B
KY849769.1	Lao	2010-08-09	DENV3	3II	3II	3II_B
MW426463.1	China	2014-10-15	DENV3	3II	3II	3II_B
KR296744.1	China	2013	DENV3	3II	3II	3II_B
MF682971.1	China	2013-07-22	DENV3	3II	3II	3II_B
MF682972.1	China	2013-10-19	DENV3	3II	3II	3II_B
MF682973.1	China	2013-10-09	DENV3	3II	3II	3II_B
KR296743.1	China	2013	DENV3	3II	3II	3II_B
KF824902.1	China	2013	DENV3	3II	3II	3II_B
KF824903.1	China	2013	DENV3	3II	3II	3II_B
MF682975.1	China	2013-08-27	DENV3	3II	3II	3II_B
MF682974.1	China	2013-09-21	DENV3	3II	3II	3II_B
MN018369.1	China	2013-08-21	DENV3	3II	3II	3II_B
KJ622191.1	China	2013	DENV3	3II	3II	3II_B
KJ622192.1	China	2013	DENV3	3II	3II	3II_B
KJ622194.1	China	2013	DENV3	3II	3II	3II_B
KJ622193.1	China	2013	DENV3	3II	3II	3II_B
KJ622197.1	China	2013	DENV3	3II	3II	3II_B
KJ622199.1	China	2013	DENV3	3II	3II	3II_B
KJ622196.1	China	2013	DENV3	3II	3II	3II_B
KJ622195.1	China	2013	DENV3	3II	3II	3II_B
KJ622198.1	China	2013	DENV3	3II	3II	3II_B
KY849761.1	Lao	2010-07-27	DENV3	3II	3II	3II_B
KY849773.1	Lao	2010-07-25	DENV3	3II	3II	3II_B
KY849771.1	Lao	2010-05-26	DENV3	3II	3II	3II_B
KY849770.1	Lao	2010-08-12	DENV3	3II	3II	3II_B
MW946764.1	Thailand	2010	DENV3	3II	3II	3II_B
MW946789.1	Thailand	2010	DENV3	3II	3II	3II_B
MW946688.1	Thailand	2011	DENV3	3II	3II	3II_B
MW946902.1	Thailand	2011	DENV3	3II	3II	3II_B
KY586806.1	Thailand	2008	DENV3	3II	3II	3II_B
KY586808.1	Thailand	2010	DENV3	3II	3II	3II_B
KY586809.1	Thailand	2009	DENV3	3II	3II	3II_B
KY586807.1	Thailand	2010	DENV3	3II	3II	3II_B
KY586810.1	Thailand	2009	DENV3	3II	3II	3II_B
KY586811.1	Thailand	2009	DENV3	3II	3II	3II_B
KY586812.1	Thailand	2010	DENV3	3II	3II	3II_B
KY586804.1	Thailand	2007	DENV3	3II	3II	3II_B
KY586805.1	Thailand	2008	DENV3	3II	3II	3II_B
KY586813.1	Thailand	2009	DENV3	3II	3II	3II_B
MW946852.1	Thailand	2006	DENV3	3II	3II	3II_B
MW946664.1	Thailand	2011	DENV3	3II	3II	3II_B
MW946742.1	Thailand	2010	DENV3	3II	3II	3II_B
ON055566.1	Thailand	2010-10-15	DENV3	3II	3II	3II_B
MW946829.1	Thailand	2005	DENV3	3II	3II	3II_B
MW946668.1	Thailand	2006	DENV3	3II	3II	3II_B
MW946773.1	Thailand	2006	DENV3	3II	3II	3II_B
MW946932.1	Thailand	1998	DENV3	3II	3II	3II_B
KY586817.1	Thailand	2006	DENV3	3II	3II	3II_B
MW946938.1	Thailand	2006	DENV3	3II	3II	3II_B
KY586803.1	Thailand	2007	DENV3	3II	3II	3II_B
MW946791.1	Thailand	1997	DENV3	3II	3II	3II_B
AY496871.2	Bangladesh	2002	DENV3	3II	3II	3II_B
AY496874.2	Bangladesh	2002	DENV3	3II	3II	3II_B
AY496873.2	Bangladesh	2002	DENV3	3II	3II	3II_B
AY496877.2	Bangladesh	2002	DENV3	3II	3II	3II_B
MW946620.1	Thailand	1994	DENV3	3II	3II	3II_B
MW946861.1	Thailand	1994	DENV3	3II	3II	3II_B
MW946660.1	Thailand	1994	DENV3	3II	3II	3II_B
MW946959.1	Thailand	1994	DENV3	3II	3II	3II_B
MW946645.1	Thailand	1994	DENV3	3II	3II	3II_B
MW946825.1	Thailand	1994	DENV3	3II	3II	3II_B
OK605764.1	Thailand	1994	DENV3	3II	3II	3II_B
MW946627.1	Thailand	1994	DENV3	3II	3II	3II_B
KY586818.1	Thailand	2007	DENV3	3II_related	3II	3II_B
KJ737430.1	Thailand	1983	DENV3	3II	3II
OK469354.1	Thailand	1989	DENV3	3II	3II
KF955476.1	Sri_Lanka	1983	DENV3	3II_related	3II
GQ868593.1	Thailand	1973	DENV3	3II_related	3II
KF955477.1	India	1984	DENV3	3II_related	3II
DQ863638.1	Thailand	1973	DENV3	3II_related	3II
OK469355.1	Myanmar	1973	DENV3	3II_related	3II
OK469356.1	Myanmar	1976	DENV3	3II_related	3II
JQ922555.1	India	1966	DENV3	3III_related	3III
GQ199887.1	Sri_Lanka	1983	DENV3	3III_related	3III
FJ882574.1	Sri_Lanka	1985	DENV3	3III_related	3III
GQ199889.1	Sri_Lanka	1983	DENV3	3III_related	3III
FJ882572.1	Sri_Lanka	1989	DENV3	3III_related	3III
GQ199888.1	Sri_Lanka	1983	DENV3	3III_related	3III
DQ675533.1	Taiwan	1999	DENV3	3III	3III	3III_A
EU081181.1	Singapore	2004	DENV3	3III	3III	3III_A	3III_A.1
EU081187.1	Singapore	2005	DENV3	3III	3III	3III_A	3III_A.1
EU081199.1	Singapore	2005	DENV3	3III	3III	3III_A	3III_A.1
EU081191.1	Singapore	2005	DENV3	3III	3III	3III_A	3III_A.1
EU081220.1	Singapore	2005	DENV3	3III	3III	3III_A	3III_A.1
EU081198.1	Singapore	2005	DENV3	3III	3III	3III_A	3III_A.1
EU081197.1	Singapore	2005	DENV3	3III	3III	3III_A	3III_A.1
EU081188.1	Singapore	2005	DENV3	3III	3III	3III_A	3III_A.1
EU081192.1	Singapore	2005	DENV3	3III	3III	3III_A	3III_A.1
EU081212.1	Singapore	2005	DENV3	3III	3III	3III_A	3III_A.1
EU081218.1	Singapore	2005	DENV3	3III	3III	3III_A	3III_A.1
EU081219.1	Singapore	2005	DENV3	3III	3III	3III_A	3III_A.1
EU081211.1	Singapore	2005	DENV3	3III	3III	3III_A	3III_A.1
EU081202.1	Singapore	2005	DENV3	3III	3III	3III_A	3III_A.1
EU081207.1	Singapore	2005	DENV3	3III	3III	3III_A	3III_A.1
EU081210.1	Singapore	2005	DENV3	3III	3III	3III_A	3III_A.1
EU081222.1	Singapore	2005	DENV3	3III	3III	3III_A	3III_A.1
EU081189.1	Singapore	2005	DENV3	3III	3III	3III_A	3III_A.1
EU081193.1	Singapore	2005	DENV3	3III	3III	3III_A	3III_A.1
EU081194.1	Singapore	2005	DENV3	3III	3III	3III_A	3III_A.1
EU081208.1	Singapore	2005	DENV3	3III	3III	3III_A	3III_A.1
EU081217.1	Singapore	2005	DENV3	3III	3III	3III_A	3III_A.1
EU081205.1	Singapore	2005	DENV3	3III	3III	3III_A	3III_A.1
EU081206.1	Singapore	2005	DENV3	3III	3III	3III_A	3III_A.1
EU081201.1	Singapore	2005	DENV3	3III	3III	3III_A	3III_A.1
EU081216.1	Singapore	2005	DENV3	3III	3III	3III_A	3III_A.1
EU081183.1	Singapore	2005	DENV3	3III	3III	3III_A	3III_A.1
EU081182.1	Singapore	2005	DENV3	3III	3III	3III_A	3III_A.1
EU081184.1	Singapore	2005	DENV3	3III	3III	3III_A	3III_A.1
EU081190.1	Singapore	2005	DENV3	3III	3III	3III_A	3III_A.1
EU081186.1	Singapore	2005	DENV3	3III	3III	3III_A	3III_A.1
EU081200.1	Singapore	2005	DENV3	3III	3III	3III_A	3III_A.1
EU081224.1	Singapore	2005	DENV3	3III	3III	3III_A	3III_A.1
EU081225.1	Singapore	2005	DENV3	3III	3III	3III_A	3III_A.1
EU081215.1	Singapore	2005	DENV3	3III	3III	3III_A	3III_A.1
EU081195.1	Singapore	2005	DENV3	3III	3III	3III_A	3III_A.1
EU081196.1	Singapore	2005	DENV3	3III	3III	3III_A	3III_A.1
EU081185.1	Singapore	2005	DENV3	3III	3III	3III_A	3III_A.1
EU081203.1	Singapore	2005	DENV3	3III	3III	3III_A	3III_A.1
EU081213.1	Singapore	2005	DENV3	3III	3III	3III_A	3III_A.1
EU081204.1	Singapore	2005	DENV3	3III	3III	3III_A	3III_A.1
EU081209.1	Singapore	2005	DENV3	3III	3III	3III_A	3III_A.1
EU081214.1	Singapore	2005	DENV3	3III	3III	3III_A	3III_A.1
KU509283.1	Sri_Lanka	2006	DENV3	3III	3III	3III_A	3III_A.1
LT996904.1	Malaysia	2007	DENV3	3III	3III	3III_A	3III_A.2
LT996911.1	Malaysia	2010	DENV3	3III	3III	3III_A	3III_A.2
LT996909.1	Malaysia	2010	DENV3	3III	3III	3III_A	3III_A.2
LT996910.1	Malaysia	2010	DENV3	3III	3III	3III_A	3III_A.2
LT996906.1	Malaysia	2008	DENV3	3III	3III	3III_A	3III_A.2
LT996908.1	Malaysia	2010	DENV3	3III	3III	3III_A	3III_A.2
LT996907.1	Malaysia	2010	DENV3	3III	3III	3III_A	3III_A.2
LT996905.1	Malaysia	2008	DENV3	3III	3III	3III_A	3III_A.2
MH048677.1	Malaysia	2014-12	DENV3	3III	3III	3III_A	3III_A.2
LT898451.1	Malaysia	2011	DENV3	3III	3III	3III_A	3III_A.2
LT898452.1	Malaysia	2011	DENV3	3III	3III	3III_A	3III_A.2
MH051733.1	Malaysia	2014-12	DENV3	3III	3III	3III_A	3III_A.2
MH051731.1	Malaysia	2014-12	DENV3	3III	3III	3III_A	3III_A.2
KJ830751.1	Saudi_Arabia	2014-01-26	DENV3	3III	3III	3III_A	3III_A.2
GU370053.1	Singapore	2007-05	DENV3	3III	3III	3III_A	3III_A.2
MG721059.2	India	2016	DENV3	3III	3III	3III_A	3III_A.2
OP410993.1	Singapore	2008-09	DENV3	3III	3III	3III_A	3III_A.2
FJ882573.1	Sri_Lanka	1993	DENV3	3III	3III	3III_A
KF955474.1	Sri_Lanka	1989	DENV3	3III	3III
JQ411814.1	Sri_Lanka	1989	DENV3	3III	3III
GQ252674.1	Sri_Lanka	1997	DENV3	3III	3III
FJ882571.1	Sri_Lanka	1989	DENV3	3III	3III
FJ882575.1	Mozambique	1985	DENV3	3III	3III
OK605766.1	Somalia	1993	DENV3	3III	3III
OQ821503	Cuba	2016-01-13	DENV3	3III	3III	3III_C	3III_C.1
OQ603311.1	Colombia	2015	DENV3	3III	3III	3III_C	3III_C.1
EU932687.1	Venezuela	2007	DENV3	3III	3III	3III_C	3III_C.1
EU932688.1	Venezuela	2007	DENV3	3III	3III	3III_C	3III_C.1
GQ868587.1	Venezuela	2007	DENV3	3III	3III	3III_C	3III_C.1
FJ850111.1	Venezuela	2007	DENV3	3III	3III	3III_C	3III_C.1
FJ850109.1	Venezuela	2007	DENV3	3III	3III	3III_C	3III_C.1
FJ547085.1	USA	2006	DENV3	3III	3III	3III_C	3III_C.1
FJ639826.1	Venezuela	2008	DENV3	3III	3III	3III_C	3III_C.1
FJ639827.1	Venezuela	2008	DENV3	3III	3III	3III_C	3III_C.1
EU529683.1	Venezuela	2007	DENV3	3III	3III	3III_C	3III_C.1
MH544649.1	Colombia	2015-09-15	DENV3	3III	3III	3III_C	3III_C.1
OQ603306.1	Colombia	2015-08-21	DENV3	3III	3III	3III_C	3III_C.1
OQ603303.1	Colombia	2015-08-17	DENV3	3III	3III	3III_C	3III_C.1
OQ603307.1	Colombia	2015	DENV3	3III	3III	3III_C	3III_C.1
OQ603309.1	Colombia	2015-09-15	DENV3	3III	3III	3III_C	3III_C.1
MH544650.1	Colombia	2015-09-07	DENV3	3III	3III	3III_C	3III_C.1
MH450299.1	Venezuela	2015-10-05	DENV3	3III	3III	3III_C	3III_C.1
MH450296.1	Venezuela	2015-09-23	DENV3	3III	3III	3III_C	3III_C.1
MH450298.1	Venezuela	2015-09-30	DENV3	3III	3III	3III_C	3III_C.1
OQ821502	Colombia	2021-08-12	DENV3	3III	3III	3III_C	3III_C.1
MH450311.1	Venezuela	2010-08-27	DENV3	3III	3III	3III_C	3III_C.1
FJ850110.1	Venezuela	2007	DENV3	3III	3III	3III_C	3III_C.1
FJ639810.1	Venezuela	2005	DENV3	3III	3III	3III_C	3III_C.1
FJ639774.1	Venezuela	2001	DENV3	3III	3III	3III_C	3III_C.1
FJ639780.1	Venezuela	2003	DENV3	3III	3III	3III_C	3III_C.1
KF955472.1	Venezuela	2004	DENV3	3III	3III	3III_C	3III_C.1
FJ639799.1	Venezuela	2004	DENV3	3III	3III	3III_C	3III_C.1
FJ639817.1	Venezuela	2006	DENV3	3III	3III	3III_C	3III_C.1
EU569690.1	Venezuela	2001	DENV3	3III	3III	3III_C	3III_C.1
FJ850097.1	Venezuela	2001	DENV3	3III	3III	3III_C	3III_C.1
FJ639769.1	Venezuela	2001	DENV3	3III	3III	3III_C	3III_C.1
FJ639765.1	Venezuela	2001	DENV3	3III	3III	3III_C	3III_C.1
KF955480.1	Venezuela	2001	DENV3	3III	3III	3III_C	3III_C.1
FJ639778.1	Venezuela	2002	DENV3	3III	3III	3III_C	3III_C.1
EU529689.1	Venezuela	2001	DENV3	3III	3III	3III_C	3III_C.1
EU482613.1	Venezuela	2001	DENV3	3III	3III	3III_C	3III_C.1
EU529684.1	Venezuela	2001	DENV3	3III	3III	3III_C	3III_C.1
FJ639793.1	Venezuela	2004	DENV3	3III	3III	3III_C	3III_C.1
FJ639816.1	Venezuela	2005	DENV3	3III	3III	3III_C	3III_C.1
GQ868577.1	Colombia	2005	DENV3	3III	3III	3III_C	3III_C.1
GQ868578.1	Colombia	2007	DENV3	3III	3III	3III_C	3III_C.1
FJ639759.1	Venezuela	2001	DENV3	3III	3III	3III_C	3III_C.1
FJ639772.1	Venezuela	2007	DENV3	3III	3III	3III_C	3III_C.1
FJ639782.1	Venezuela	2003	DENV3	3III	3III	3III_C	3III_C.1
FJ639784.1	Venezuela	2003	DENV3	3III	3III	3III_C	3III_C.1
FJ639804.1	Venezuela	2005	DENV3	3III	3III	3III_C	3III_C.1
FJ639762.1	Venezuela	2001	DENV3	3III	3III	3III_C	3III_C.1
FJ882577.1	Venezuela	2001	DENV3	3III	3III	3III_C	3III_C.1
FJ373304.1	Venezuela	2004	DENV3	3III	3III	3III_C	3III_C.1
EU529686.1	Venezuela	2001	DENV3	3III	3III	3III_C	3III_C.1
FJ639779.1	Venezuela	2003	DENV3	3III	3III	3III_C	3III_C.1
GQ252678.1	Venezuela	2001	DENV3	3III	3III	3III_C	3III_C.1
FJ898469.1	Venezuela	2001	DENV3	3III	3III	3III_C	3III_C.1
FJ639761.1	Venezuela	2001	DENV3	3III	3III	3III_C	3III_C.1
FJ898470.1	Venezuela	2001	DENV3	3III	3III	3III_C	3III_C.1
FJ639792.1	Venezuela	2004	DENV3	3III	3III	3III_C	3III_C.1
GQ868576.1	Colombia	2005	DENV3	3III	3III	3III_C	3III_C.1
FJ898444.1	Colombia	2005	DENV3	3III	3III	3III_C	3III_C.1
GU131954.1	Colombia	2006	DENV3	3III	3III	3III_C	3III_C.1
EU569688.1	Venezuela	2001	DENV3	3III	3III	3III_C	3III_C.1
FJ639781.1	Venezuela	2003	DENV3	3III	3III	3III_C	3III_C.1
FJ639785.1	Venezuela	2003	DENV3	3III	3III	3III_C	3III_C.1
EU854291.1	Venezuela	2004	DENV3	3III	3III	3III_C	3III_C.1
FJ639795.1	Venezuela	2004	DENV3	3III	3III	3III_C	3III_C.1
FJ639787.1	Venezuela	2004	DENV3	3III	3III	3III_C	3III_C.1
FJ639801.1	Venezuela	2004	DENV3	3III	3III	3III_C	3III_C.1
FJ639807.1	Venezuela	2005	DENV3	3III	3III	3III_C	3III_C.1
FJ639766.1	Venezuela	2001	DENV3	3III	3III	3III_C	3III_C.1
KF955471.1	Venezuela	2004	DENV3	3III	3III	3III_C	3III_C.1
FJ639803.1	Venezuela	2005	DENV3	3III	3III	3III_C	3III_C.1
FJ639791.1	Venezuela	2004	DENV3	3III	3III	3III_C	3III_C.1
FJ639800.1	Venezuela	2004	DENV3	3III	3III	3III_C	3III_C.1
FJ898472.1	Venezuela	2003	DENV3	3III	3III	3III_C	3III_C.1
FJ639790.1	Venezuela	2004	DENV3	3III	3III	3III_C	3III_C.1
FJ639789.1	Venezuela	2004	DENV3	3III	3III	3III_C	3III_C.1
FJ639805.1	Venezuela	2005	DENV3	3III	3III	3III_C	3III_C.1
FJ639756.1	Venezuela	2001	DENV3	3III	3III	3III_C	3III_C.1
FJ182015.1	Venezuela	2001	DENV3	3III	3III	3III_C	3III_C.1
KF955487.1	Venezuela	2001	DENV3	3III	3III	3III_C	3III_C.1
FJ882578.1	Venezuela	2001	DENV3	3III	3III	3III_C	3III_C.1
FJ850079.1	Brazil	2003	DENV3	3III	3III	3III_C	3III_C.1
FJ639786.1	Venezuela	2003	DENV3	3III	3III	3III_C	3III_C.1
FJ639798.1	Venezuela	2004	DENV3	3III	3III	3III_C	3III_C.1
EU529690.1	Venezuela	2001	DENV3	3III	3III	3III_C	3III_C.1
GU131950.1	Colombia	2001	DENV3	3III	3III	3III_C	3III_C.1
GQ199891.1	Colombia	2001	DENV3	3III	3III	3III_C	3III_C.1
GQ868571.1	Colombia	2002	DENV3	3III	3III	3III_C	3III_C.1
GQ868574.1	Colombia	2003	DENV3	3III	3III	3III_C	3III_C.1
FJ898445.1	Colombia	2007	DENV3	3III	3III	3III_C	3III_C.1
GQ868575.1	Colombia	2004	DENV3	3III	3III	3III_C	3III_C.1
GQ868573.1	Colombia	2003	DENV3	3III	3III	3III_C	3III_C.1
GQ868572.1	Colombia	2003	DENV3	3III	3III	3III_C	3III_C.1
GU131952.1	Colombia	2003	DENV3	3III	3III	3III_C	3III_C.1
FJ898443.1	Colombia	2003	DENV3	3III	3III	3III_C	3III_C.1
GU131953.1	Colombia	2004	DENV3	3III	3III	3III_C	3III_C.1
EU569691.1	Venezuela	2001	DENV3	3III	3III	3III_C	3III_C.1
FJ639757.1	Venezuela	2001	DENV3	3III	3III	3III_C	3III_C.1
EU660420.1	Venezuela	2001	DENV3	3III	3III	3III_C	3III_C.1
EU569689.1	Venezuela	2001	DENV3	3III	3III	3III_C	3III_C.1
KF955486.1	Venezuela	2001	DENV3	3III	3III	3III_C	3III_C.1
FJ850096.1	Venezuela	2001	DENV3	3III	3III	3III_C	3III_C.1
EU482612.1	Venezuela	2001	DENV3	3III	3III	3III_C	3III_C.1
FJ639767.1	Venezuela	2001	DENV3	3III	3III	3III_C	3III_C.1
EU529687.1	Venezuela	2001	DENV3	3III	3III	3III_C	3III_C.1
FJ744700.1	Venezuela	2001	DENV3	3III	3III	3III_C	3III_C.1
FJ898473.1	Venezuela	2003	DENV3	3III	3III	3III_C	3III_C.1
FJ639776.1	Venezuela	2002	DENV3	3III	3III	3III_C	3III_C.1
FJ639775.1	Venezuela	2002	DENV3	3III	3III	3III_C	3III_C.1
FJ639752.1	Venezuela	2001	DENV3	3III	3III	3III_C	3III_C.1
FJ639751.1	Venezuela	2001	DENV3	3III	3III	3III_C	3III_C.1
FJ639754.1	Venezuela	2001	DENV3	3III	3III	3III_C	3III_C.1
FJ639755.1	Venezuela	2001	DENV3	3III	3III	3III_C	3III_C.1
FJ639753.1	Venezuela	2001	DENV3	3III	3III	3III_C	3III_C.1
FJ639750.1	Venezuela	2000	DENV3	3III	3III	3III_C	3III_C.1
EU529688.1	Venezuela	2001	DENV3	3III	3III	3III_C	3III_C.1
FJ639763.1	Venezuela	2001	DENV3	3III	3III	3III_C	3III_C.1
FJ373303.1	Venezuela	2001	DENV3	3III	3III	3III_C	3III_C.1
GU131951.1	Colombia	2003	DENV3	3III	3III	3III_C	3III_C.1
KT726340.1	Cuba	2001	DENV3	3III	3III	3III_C	3III_C.1
KT726341.1	Cuba	2001	DENV3	3III	3III	3III_C	3III_C.1
FJ639746.1	Venezuela	2000	DENV3	3III	3III	3III_C	3III_C.1
FJ639749.1	Venezuela	2000	DENV3	3III	3III	3III_C	3III_C.1
FJ639747.1	Venezuela	2000	DENV3	3III	3III	3III_C	3III_C.1
FJ810416.1	Venezuela	2001	DENV3	3III	3III	3III_C	3III_C.1
FJ898468.1	Venezuela	2000	DENV3	3III	3III	3III_C	3III_C.1
FJ639770.1	Venezuela	2001	DENV3	3III	3III	3III_C	3III_C.1
FJ639758.1	Venezuela	2001	DENV3	3III	3III	3III_C	3III_C.1
FJ639771.1	Venezuela	2001	DENV3	3III	3III	3III_C	3III_C.1
FJ850098.1	Venezuela	2001	DENV3	3III	3III	3III_C	3III_C.1
EU529685.1	Venezuela	2001	DENV3	3III	3III	3III_C	3III_C.1
EU482614.1	Venezuela	2001	DENV3	3III	3III	3III_C	3III_C.1
FJ639760.1	Venezuela	2001	DENV3	3III	3III	3III_C	3III_C.1
FJ639768.1	Venezuela	2001	DENV3	3III	3III	3III_C	3III_C.1
FJ639777.1	Venezuela	2002	DENV3	3III	3III	3III_C	3III_C.1
KF955479.1	Venezuela	2001	DENV3	3III	3III	3III_C	3III_C.1
FJ898471.1	Venezuela	2002	DENV3	3III	3III	3III_C	3III_C.1
KF955481.1	Venezuela	2007	DENV3	3III	3III	3III_C	3III_C.1
GQ868586.1	Venezuela	2007	DENV3	3III	3III	3III_C	3III_C.1
HQ332170.1	Venezuela	2006	DENV3	3III	3III	3III_C	3III_C.1
HQ332171.1	Venezuela	2006	DENV3	3III	3III	3III_C	3III_C.1
FJ639825.1	Venezuela	2006	DENV3	3III	3III	3III_C	3III_C.1
FJ547069.1	USA	1999	DENV3	3III	3III	3III_C	3III_C.1
FJ547070.1	USA	1998	DENV3	3III	3III	3III_C	3III_C.1
FJ390375.1	USA	1999	DENV3	3III	3III	3III_C	3III_C.1
EU726774.1	USA	1999	DENV3	3III	3III	3III_C	3III_C.1
FJ410177.1	USA	2000	DENV3	3III	3III	3III_C	3III_C.1
FJ410176.1	USA	2000	DENV3	3III	3III	3III_C	3III_C.1
FJ547084.1	USA	2002	DENV3	3III	3III	3III_C	3III_C.1
KF955469.1	USA	2002	DENV3	3III	3III	3III_C	3III_C.1
FJ410178.1	USA	2002	DENV3	3III	3III	3III_C	3III_C.1
FJ390373.1	USA	2002	DENV3	3III	3III	3III_C	3III_C.1
KF955455.1	USA	2005	DENV3	3III	3III	3III_C	3III_C.1
EU687221.1	USA	2000	DENV3	3III	3III	3III_C	3III_C.1
EU687196.1	USA	2002	DENV3	3III	3III	3III_C	3III_C.1
FJ205871.1	USA	1999	DENV3	3III	3III	3III_C	3III_C.1
EU482566.1	USA	1998	DENV3	3III	3III	3III_C	3III_C.1
EU781137.1	USA	1999	DENV3	3III	3III	3III_C	3III_C.1
FJ390376.1	USA	1999	DENV3	3III	3III	3III_C	3III_C.1
FJ390377.1	USA	1999	DENV3	3III	3III	3III_C	3III_C.1
EU687218.1	USA	1998	DENV3	3III	3III	3III_C	3III_C.1
MW945428.1	USA	2006	DENV3	3III	3III	3III_C	3III_C.1
EU529698.1	USA	2006	DENV3	3III	3III	3III_C	3III_C.1
FJ182004.1	USA	2004	DENV3	3III	3III	3III_C	3III_C.1
FJ850055.1	USA	2004	DENV3	3III	3III	3III_C	3III_C.1
FJ182009.1	USA	2005	DENV3	3III	3III	3III_C	3III_C.1
EU596492.1	USA	2007	DENV3	3III	3III	3III_C	3III_C.1
EU529697.1	USA	2000	DENV3	3III	3III	3III_C	3III_C.1
EU596494.1	USA	2007	DENV3	3III	3III	3III_C	3III_C.1
EU596493.1	USA	2007	DENV3	3III	3III	3III_C	3III_C.1
KF955456.1	USA	2006	DENV3	3III	3III	3III_C	3III_C.1
FJ182037.1	USA	2005	DENV3	3III	3III	3III_C	3III_C.1
EU482563.1	USA	1998	DENV3	3III	3III	3III_C	3III_C.1
FJ182040.1	USA	2005	DENV3	3III	3III	3III_C	3III_C.1
FJ182010.1	USA	2005	DENV3	3III	3III	3III_C	3III_C.1
FJ390371.1	USA	2003	DENV3	3III	3III	3III_C	3III_C.1
FJ182007.1	USA	2005	DENV3	3III	3III	3III_C	3III_C.1
FJ373302.1	USA	2004	DENV3	3III	3III	3III_C	3III_C.1
KF955470.1	USA	2002	DENV3	3III	3III	3III_C	3III_C.1
FJ182011.1	USA	2005	DENV3	3III	3III	3III_C	3III_C.1
FJ024466.1	USA	2004	DENV3	3III	3III	3III_C	3III_C.1
FJ478456.1	USA	2002	DENV3	3III	3III	3III_C	3III_C.1
FJ205870.1	USA	2003	DENV3	3III	3III	3III_C	3III_C.1
FJ182039.1	USA	2005	DENV3	3III	3III	3III_C	3III_C.1
EU687239.1	USA	2003	DENV3	3III	3III	3III_C	3III_C.1
EU687198.1	USA	2003	DENV3	3III	3III	3III_C	3III_C.1
EU687233.1	USA	2002	DENV3	3III	3III	3III_C	3III_C.1
FJ547082.1	USA	2001	DENV3	3III	3III	3III_C	3III_C.1
FJ182041.1	USA	2005	DENV3	3III	3III	3III_C	3III_C.1
KF955448.1	USA	2006	DENV3	3III	3III	3III_C	3III_C.1
FJ024465.1	USA	2004	DENV3	3III	3III	3III_C	3III_C.1
EU687219.1	USA	1999	DENV3	3III	3III	3III_C	3III_C.1
EU726772.1	USA	1998	DENV3	3III	3III	3III_C	3III_C.1
EU854298.1	USA	2002	DENV3	3III	3III	3III_C	3III_C.1
EU687197.1	USA	2003	DENV3	3III	3III	3III_C	3III_C.1
FJ547078.1	USA	2000	DENV3	3III	3III	3III_C	3III_C.1
FJ547079.1	USA	2001	DENV3	3III	3III	3III_C	3III_C.1
FJ547071.1	USA	2000	DENV3	3III	3III	3III_C	3III_C.1
FJ547077.1	USA	2000	DENV3	3III	3III	3III_C	3III_C.1
KF955465.1	USA	2000	DENV3	3III	3III	3III_C	3III_C.1
KF955468.1	USA	2001	DENV3	3III	3III	3III_C	3III_C.1
FJ547073.1	USA	2000	DENV3	3III	3III	3III_C	3III_C.1
FJ547080.1	USA	2001	DENV3	3III	3III	3III_C	3III_C.1
KF955466.1	USA	2000	DENV3	3III	3III	3III_C	3III_C.1
FJ547074.1	USA	2000	DENV3	3III	3III	3III_C	3III_C.1
EU726769.1	USA	2003	DENV3	3III	3III	3III_C	3III_C.1
KF955467.1	USA	2000	DENV3	3III	3III	3III_C	3III_C.1
FJ547075.1	USA	2000	DENV3	3III	3III	3III_C	3III_C.1
FJ547072.1	USA	2000	DENV3	3III	3III	3III_C	3III_C.1
EU726768.1	USA	2000	DENV3	3III	3III	3III_C	3III_C.1
FJ562107.1	USA	2000	DENV3	3III	3III	3III_C	3III_C.1
FJ373306.1	USA	2002	DENV3	3III	3III	3III_C	3III_C.1
EU529702.1	USA	2003	DENV3	3III	3III	3III_C	3III_C.1
EU482595.1	USA	2003	DENV3	3III	3III	3III_C	3III_C.1
FJ182005.1	USA	2004	DENV3	3III	3III	3III_C	3III_C.1
EU529705.1	USA	2004	DENV3	3III	3III	3III_C	3III_C.1
EU687234.1	USA	2002	DENV3	3III	3III	3III_C	3III_C.1
EU726773.1	USA	1999	DENV3	3III	3III	3III_C	3III_C.1
EU726771.1	USA	1998	DENV3	3III	3III	3III_C	3III_C.1
EU482559.1	USA	1998	DENV3	3III	3III	3III_C	3III_C.1
EU482558.1	USA	1998	DENV3	3III	3III	3III_C	3III_C.1
FJ182013.1	USA	1998	DENV3	3III	3III	3III_C	3III_C.1
EU781136.1	USA	1999	DENV3	3III	3III	3III_C	3III_C.1
EU529699.1	USA	2006	DENV3	3III	3III	3III_C	3III_C.1
FJ547076.1	USA	2000	DENV3	3III	3III	3III_C	3III_C.1
EU687226.1	USA	1999	DENV3	3III	3III	3III_C	3III_C.1
EU482596.1	USA	1998	DENV3	3III	3III	3III_C	3III_C.1
FJ547081.1	USA	2001	DENV3	3III	3III	3III_C	3III_C.1
GQ199886.1	Nicaragua	1998	DENV3	3III	3III	3III_C
MZ008468.1	Nicaragua	2014	DENV3	3III	3III	3III_C	3III_C.2
MZ008476.1	Nicaragua	2014	DENV3	3III	3III	3III_C	3III_C.2
OM417340.1	Mexico	2021-09-21	DENV3	3III	3III	3III_C	3III_C.2
EPI_ISL_17689862	NA	NA	DENV3	3III	3III	3III_C	3III_C.2
OM417341.1	Mexico	2021-09-19	DENV3	3III	3III	3III_C	3III_C.2
EPI_ISL_17689878	NA	NA	DENV3	3III	3III	3III_C	3III_C.2
EPI_ISL_17689861	NA	NA	DENV3	3III	3III	3III_C	3III_C.2
EPI_ISL_17689864	NA	NA	DENV3	3III	3III	3III_C	3III_C.2
EPI_ISL_17689863	NA	NA	DENV3	3III	3III	3III_C	3III_C.2
EPI_ISL_17689877	NA	NA	DENV3	3III	3III	3III_C	3III_C.2
EPI_ISL_17689865	NA	NA	DENV3	3III	3III	3III_C	3III_C.2
EPI_ISL_17689866	NA	NA	DENV3	3III	3III	3III_C	3III_C.2
EPI_ISL_17689867	NA	NA	DENV3	3III	3III	3III_C	3III_C.2
EPI_ISL_17689868	NA	NA	DENV3	3III	3III	3III_C	3III_C.2
EPI_ISL_17689869	NA	NA	DENV3	3III	3III	3III_C	3III_C.2
EPI_ISL_17689870	NA	NA	DENV3	3III	3III	3III_C	3III_C.2
MW308180.1	Mexico	2019-05-21	DENV3	3III	3III	3III_C	3III_C.2
MW308179.1	Mexico	2019-04-15	DENV3	3III	3III	3III_C	3III_C.2
MW308181.1	Mexico	2019-08-22	DENV3	3III	3III	3III_C	3III_C.2
JF937636.1	Nicaragua	2009	DENV3	3III	3III	3III_C	3III_C.2
MW946918.1	Nicaragua	2009	DENV3	3III	3III	3III_C	3III_C.2
HQ541806.1	Nicaragua	2009	DENV3	3III	3III	3III_C	3III_C.2
HM756281.1	Nicaragua	2009	DENV3	3III	3III	3III_C	3III_C.2
JN093514.1	Nicaragua	2009	DENV3	3III	3III	3III_C	3III_C.2
HQ705609.1	Nicaragua	2009	DENV3	3III	3III	3III_C	3III_C.2
HM631856.1	Nicaragua	2009	DENV3	3III	3III	3III_C	3III_C.2
HM631862.1	Nicaragua	2009	DENV3	3III	3III	3III_C	3III_C.2
HM631858.1	Nicaragua	2009	DENV3	3III	3III	3III_C	3III_C.2
HM181977.1	Nicaragua	2009	DENV3	3III	3III	3III_C	3III_C.2
HM631863.1	Nicaragua	2009	DENV3	3III	3III	3III_C	3III_C.2
HM631860.1	Nicaragua	2009	DENV3	3III	3III	3III_C	3III_C.2
HM756276.1	Nicaragua	2009	DENV3	3III	3III	3III_C	3III_C.2
KF921919.1	Nicaragua	2009	DENV3	3III	3III	3III_C	3III_C.2
JF920396.1	Nicaragua	2009	DENV3	3III	3III	3III_C	3III_C.2
JF937620.1	Nicaragua	2010	DENV3	3III	3III	3III_C	3III_C.2
GQ199862.1	Nicaragua	2008	DENV3	3III	3III	3III_C	3III_C.2
HQ541790.1	Nicaragua	2008	DENV3	3III	3III	3III_C	3III_C.2
FJ850048.1	Nicaragua	2008	DENV3	3III	3III	3III_C	3III_C.2
JF920409.1	Nicaragua	2010	DENV3	3III	3III	3III_C	3III_C.2
KF971702.1	Nicaragua	2009	DENV3	3III	3III	3III_C	3III_C.2
JN000936.1	Nicaragua	2009	DENV3	3III	3III	3III_C	3III_C.2
HQ541785.1	Nicaragua	2009	DENV3	3III	3III	3III_C	3III_C.2
HQ671178.1	Nicaragua	2009	DENV3	3III	3III	3III_C	3III_C.2
HQ705615.1	Nicaragua	2009	DENV3	3III	3III	3III_C	3III_C.2
KF971697.1	Nicaragua	2009	DENV3	3III	3III	3III_C	3III_C.2
JF937643.1	Nicaragua	2009	DENV3	3III	3III	3III_C	3III_C.2
HM631864.1	Nicaragua	2009	DENV3	3III	3III	3III_C	3III_C.2
MZ008469.1	Nicaragua	2013	DENV3	3III	3III	3III_C	3III_C.2
MZ008471.1	Nicaragua	2013	DENV3	3III	3III	3III_C	3III_C.2
MZ008478.1	Nicaragua	2013	DENV3	3III	3III	3III_C	3III_C.2
KF973478.1	Nicaragua	2012	DENV3	3III	3III	3III_C	3III_C.2
MZ008470.1	Nicaragua	2013	DENV3	3III	3III	3III_C	3III_C.2
KF973486.1	Nicaragua	2012	DENV3	3III	3III	3III_C	3III_C.2
MZ008475.1	Nicaragua	2013	DENV3	3III	3III	3III_C	3III_C.2
MZ008477.1	Nicaragua	2013	DENV3	3III	3III	3III_C	3III_C.2
KF973481.1	Nicaragua	2011	DENV3	3III	3III	3III_C	3III_C.2
KF973484.1	Nicaragua	2011	DENV3	3III	3III	3III_C	3III_C.2
KF973482.1	Nicaragua	2011	DENV3	3III	3III	3III_C	3III_C.2
KF973477.1	Nicaragua	2011	DENV3	3III	3III	3III_C	3III_C.2
KF973480.1	Nicaragua	2012	DENV3	3III	3III	3III_C	3III_C.2
JF920393.1	Nicaragua	2009	DENV3	3III	3III	3III_C	3III_C.2
HM756277.1	Nicaragua	2009	DENV3	3III	3III	3III_C	3III_C.2
HQ166032.1	Nicaragua	2009	DENV3	3III	3III	3III_C	3III_C.2
HQ166031.1	Nicaragua	2009	DENV3	3III	3III	3III_C	3III_C.2
HM756278.1	Nicaragua	2009	DENV3	3III	3III	3III_C	3III_C.2
HQ705612.1	Nicaragua	2009	DENV3	3III	3III	3III_C	3III_C.2
HQ671177.1	Nicaragua	2009	DENV3	3III	3III	3III_C	3III_C.2
JF920395.1	Nicaragua	2009	DENV3	3III	3III	3III_C	3III_C.2
KF971705.1	Nicaragua	2009	DENV3	3III	3III	3III_C	3III_C.2
HQ541796.1	Nicaragua	2009	DENV3	3III	3III	3III_C	3III_C.2
HM756279.1	Nicaragua	2009	DENV3	3III	3III	3III_C	3III_C.2
KF921916.1	Nicaragua	2009	DENV3	3III	3III	3III_C	3III_C.2
HM631857.1	Nicaragua	2009	DENV3	3III	3III	3III_C	3III_C.2
HQ541803.1	Nicaragua	2009	DENV3	3III	3III	3III_C	3III_C.2
HQ541797.1	Nicaragua	2009	DENV3	3III	3III	3III_C	3III_C.2
HQ705616.1	Nicaragua	2009	DENV3	3III	3III	3III_C	3III_C.2
JF937626.1	Nicaragua	2010	DENV3	3III	3III	3III_C	3III_C.2
JF937628.1	Nicaragua	2010	DENV3	3III	3III	3III_C	3III_C.2
JF937623.1	Nicaragua	2010	DENV3	3III	3III	3III_C	3III_C.2
JF937625.1	Nicaragua	2010	DENV3	3III	3III	3III_C	3III_C.2
JF937629.1	Nicaragua	2010	DENV3	3III	3III	3III_C	3III_C.2
HQ705614.1	Nicaragua	2009	DENV3	3III	3III	3III_C	3III_C.2
HQ705623.1	Nicaragua	2009	DENV3	3III	3III	3III_C	3III_C.2
HQ891025.1	Nicaragua	2009	DENV3	3III	3III	3III_C	3III_C.2
HM631869.1	Nicaragua	2009	DENV3	3III	3III	3III_C	3III_C.2
HQ705611.1	Nicaragua	2009	DENV3	3III	3III	3III_C	3III_C.2
HQ705619.1	Nicaragua	2009	DENV3	3III	3III	3III_C	3III_C.2
KF971700.1	Nicaragua	2009	DENV3	3III	3III	3III_C	3III_C.2
KF921920.1	Nicaragua	2009	DENV3	3III	3III	3III_C	3III_C.2
KF971710.1	Nicaragua	2010	DENV3	3III	3III	3III_C	3III_C.2
JF937624.1	Nicaragua	2010	DENV3	3III	3III	3III_C	3III_C.2
KF921921.1	Nicaragua	2009	DENV3	3III	3III	3III_C	3III_C.2
HM181974.1	Nicaragua	2009	DENV3	3III	3III	3III_C	3III_C.2
HM181976.1	Nicaragua	2009	DENV3	3III	3III	3III_C	3III_C.2
JF920399.1	Nicaragua	2009	DENV3	3III	3III	3III_C	3III_C.2
JF937633.1	Nicaragua	2010	DENV3	3III	3III	3III_C	3III_C.2
HM756282.1	Nicaragua	2009	DENV3	3III	3III	3III_C	3III_C.2
KF971703.1	Nicaragua	2009	DENV3	3III	3III	3III_C	3III_C.2
HM181978.1	Nicaragua	2009	DENV3	3III	3III	3III_C	3III_C.2
KF973479.1	Nicaragua	2012	DENV3	3III	3III	3III_C	3III_C.2
JF920401.1	Nicaragua	2010	DENV3	3III	3III	3III_C	3III_C.2
HQ541802.1	Nicaragua	2009	DENV3	3III	3III	3III_C	3III_C.2
HQ705622.1	Nicaragua	2009	DENV3	3III	3III	3III_C	3III_C.2
KF971704.1	Nicaragua	2009	DENV3	3III	3III	3III_C	3III_C.2
FJ850052.1	Nicaragua	2008	DENV3	3III	3III	3III_C	3III_C.2
KF921913.1	Nicaragua	2009	DENV3	3III	3III	3III_C	3III_C.2
HM181973.1	Nicaragua	2009	DENV3	3III	3III	3III_C	3III_C.2
HQ166030.1	Nicaragua	2009	DENV3	3III	3III	3III_C	3III_C.2
JN000938.1	Nicaragua	2010	DENV3	3III	3III	3III_C	3III_C.2
JF937631.1	Nicaragua	2009	DENV3	3III	3III	3III_C	3III_C.2
HQ705617.1	Nicaragua	2009	DENV3	3III	3III	3III_C	3III_C.2
KF921914.1	Nicaragua	2009	DENV3	3III	3III	3III_C	3III_C.2
HQ541804.1	Nicaragua	2009	DENV3	3III	3III	3III_C	3III_C.2
HQ705618.1	Nicaragua	2009	DENV3	3III	3III	3III_C	3III_C.2
KF971711.1	Nicaragua	2010	DENV3	3III	3III	3III_C	3III_C.2
JF937621.1	Nicaragua	2010	DENV3	3III	3III	3III_C	3III_C.2
JF937640.1	Nicaragua	2010	DENV3	3III	3III	3III_C	3III_C.2
JN183884.1	Nicaragua	2009	DENV3	3III	3III	3III_C	3III_C.2
KF921922.1	Nicaragua	2009	DENV3	3III	3III	3III_C	3III_C.2
MZ008474.1	Nicaragua	2013	DENV3	3III	3III	3III_C	3III_C.2
KF921923.1	Nicaragua	2009	DENV3	3III	3III	3III_C	3III_C.2
HQ705613.1	Nicaragua	2009	DENV3	3III	3III	3III_C	3III_C.2
GQ199870.1	Nicaragua	2008	DENV3	3III	3III	3III_C	3III_C.2
KF955490.1	Nicaragua	2008	DENV3	3III	3III	3III_C	3III_C.2
JF920400.1	Nicaragua	2009	DENV3	3III	3III	3III_C	3III_C.2
HQ541795.1	Nicaragua	2009	DENV3	3III	3III	3III_C	3III_C.2
HQ166033.1	Nicaragua	2009	DENV3	3III	3III	3III_C	3III_C.2
FJ898476.1	Nicaragua	2008	DENV3	3III	3III	3III_C	3III_C.2
GQ199860.1	Nicaragua	2008	DENV3	3III	3III	3III_C	3III_C.2
KF921924.1	Nicaragua	2010	DENV3	3III	3III	3III_C	3III_C.2
JF920408.1	Nicaragua	2010	DENV3	3III	3III	3III_C	3III_C.2
KF921925.1	Nicaragua	2010	DENV3	3III	3III	3III_C	3III_C.2
JF937634.1	Nicaragua	2010	DENV3	3III	3III	3III_C	3III_C.2
KF973485.1	Nicaragua	2011	DENV3	3III	3III	3III_C	3III_C.2
JF937652.1	Nicaragua	2009	DENV3	3III	3III	3III_C	3III_C.2
JF937630.1	Nicaragua	2009	DENV3	3III	3III	3III_C	3III_C.2
HM756274.1	Nicaragua	2009	DENV3	3III	3III	3III_C	3III_C.2
JF937641.1	Nicaragua	2009	DENV3	3III	3III	3III_C	3III_C.2
JF937642.1	Nicaragua	2009	DENV3	3III	3III	3III_C	3III_C.2
JF920406.1	Nicaragua	2010	DENV3	3III	3III	3III_C	3III_C.2
JF920404.1	Nicaragua	2009	DENV3	3III	3III	3III_C	3III_C.2
JF920405.1	Nicaragua	2010	DENV3	3III	3III	3III_C	3III_C.2
KF921926.1	Nicaragua	2010	DENV3	3III	3III	3III_C	3III_C.2
JF937646.1	Nicaragua	2010	DENV3	3III	3III	3III_C	3III_C.2
JF937637.1	Nicaragua	2010	DENV3	3III	3III	3III_C	3III_C.2
FJ873812.1	Nicaragua	2008	DENV3	3III	3III	3III_C	3III_C.2
FJ898475.1	Nicaragua	2008	DENV3	3III	3III	3III_C	3III_C.2
KF921928.1	Nicaragua	2010	DENV3	3III	3III	3III_C	3III_C.2
MZ008472.1	Nicaragua	2013	DENV3	3III	3III	3III_C	3III_C.2
MZ008473.1	Nicaragua	2013	DENV3	3III	3III	3III_C	3III_C.2
JF937639.1	Nicaragua	2010	DENV3	3III	3III	3III_C	3III_C.2
KF973483.1	Nicaragua	2011	DENV3	3III	3III	3III_C	3III_C.2
KF973487.1	Nicaragua	2011	DENV3	3III	3III	3III_C	3III_C.2
KF921927.1	Nicaragua	2010	DENV3	3III	3III	3III_C	3III_C.2
JF920398.1	Nicaragua	2009	DENV3	3III	3III	3III_C	3III_C.2
KF971701.1	Nicaragua	2009	DENV3	3III	3III	3III_C	3III_C.2
HQ705610.1	Nicaragua	2009	DENV3	3III	3III	3III_C	3III_C.2
KF971708.1	Nicaragua	2010	DENV3	3III	3III	3III_C	3III_C.2
KF971695.1	Nicaragua	2009	DENV3	3III	3III	3III_C	3III_C.2
JF920394.1	Nicaragua	2009	DENV3	3III	3III	3III_C	3III_C.2
HM756280.1	Nicaragua	2009	DENV3	3III	3III	3III_C	3III_C.2
HM756275.1	Nicaragua	2009	DENV3	3III	3III	3III_C	3III_C.2
JF937622.1	Nicaragua	2010	DENV3	3III	3III	3III_C	3III_C.2
JN000937.1	Nicaragua	2010	DENV3	3III	3III	3III_C	3III_C.2
JF920397.1	Nicaragua	2010	DENV3	3III	3III	3III_C	3III_C.2
JF937647.1	Nicaragua	2009	DENV3	3III	3III	3III_C	3III_C.2
JN093513.1	Nicaragua	2010	DENV3	3III	3III	3III_C	3III_C.2
HQ705621.1	Nicaragua	2009	DENV3	3III	3III	3III_C	3III_C.2
JN093517.1	Nicaragua	2009	DENV3	3III	3III	3III_C	3III_C.2
HM631859.1	Nicaragua	2009	DENV3	3III	3III	3III_C	3III_C.2
JF920402.1	Nicaragua	2009	DENV3	3III	3III	3III_C	3III_C.2
JF920407.1	Nicaragua	2009	DENV3	3III	3III	3III_C	3III_C.2
JN093515.1	Nicaragua	2010	DENV3	3III	3III	3III_C	3III_C.2
JF937648.1	Nicaragua	2010	DENV3	3III	3III	3III_C	3III_C.2
JF937627.1	Nicaragua	2010	DENV3	3III	3III	3III_C	3III_C.2
JF920403.1	Nicaragua	2009	DENV3	3III	3III	3III_C	3III_C.2
KF921929.1	Nicaragua	2010	DENV3	3III	3III	3III_C	3III_C.2
HQ166034.1	Nicaragua	2009	DENV3	3III	3III	3III_C	3III_C.2
HM631861.1	Nicaragua	2009	DENV3	3III	3III	3III_C	3III_C.2
HM181975.1	Nicaragua	2009	DENV3	3III	3III	3III_C	3III_C.2
KF971699.1	Nicaragua	2009	DENV3	3III	3III	3III_C	3III_C.2
HQ671176.1	Nicaragua	2009	DENV3	3III	3III	3III_C	3III_C.2
KF921917.1	Nicaragua	2009	DENV3	3III	3III	3III_C	3III_C.2
KF955335.1	Nicaragua	2009	DENV3	3III	3III	3III_C	3III_C.2
GQ199865.1	Nicaragua	2009	DENV3	3III	3III	3III_C	3III_C.2
HQ541789.1	Nicaragua	2008	DENV3	3III	3III	3III_C	3III_C.2
HQ541791.1	Nicaragua	2008	DENV3	3III	3III	3III_C	3III_C.2
FJ850049.1	Nicaragua	2008	DENV3	3III	3III	3III_C	3III_C.2
GQ199861.1	Nicaragua	2008	DENV3	3III	3III	3III_C	3III_C.2
GQ199863.1	Nicaragua	2008	DENV3	3III	3III	3III_C	3III_C.2
KF955489.1	Nicaragua	2008	DENV3	3III	3III	3III_C	3III_C.2
GQ199864.1	Nicaragua	2008	DENV3	3III	3III	3III_C	3III_C.2
FJ873813.1	Nicaragua	2008	DENV3	3III	3III	3III_C	3III_C.2
KF955488.1	Nicaragua	2008	DENV3	3III	3III	3III_C	3III_C.2
KF973476.1	Nicaragua	2011	DENV3	3III	3III	3III_C	3III_C.2
JF937638.1	Nicaragua	2010	DENV3	3III	3III	3III_C	3III_C.2
HQ705620.1	Nicaragua	2009	DENV3	3III	3III	3III_C	3III_C.2
GQ199871.1	Nicaragua	2008	DENV3	3III	3III	3III_C	3III_C.2
KF955491.1	Nicaragua	2008	DENV3	3III	3III	3III_C	3III_C.2
KF971696.1	Nicaragua	2009	DENV3	3III	3III	3III_C	3III_C.2
JF937632.1	Nicaragua	2009	DENV3	3III	3III	3III_C	3III_C.2
KF971709.1	Nicaragua	2009	DENV3	3III	3III	3III_C	3III_C.2
HM181972.1	Nicaragua	2009	DENV3	3III	3III	3III_C	3III_C.2
EU854292.1	Venezuela	2005	DENV3	3III	3III	3III_C
MH544647.1	Colombia	2015-08-23	DENV3	3III	3III	3III_C
OQ603308.1	Colombia	2015-09-05	DENV3	3III	3III	3III_C
OQ603304.1	Colombia	2015-06-30	DENV3	3III	3III	3III_C
MH544651.1	Colombia	2016-04-16	DENV3	3III	3III	3III_C
OQ603314.1	Colombia	2016-07-20	DENV3	3III	3III	3III_C
OQ603315.1	Colombia	2016-08-05	DENV3	3III	3III	3III_C
OQ603312.1	Colombia	2016-01-21	DENV3	3III	3III	3III_C
OQ603305.1	Colombia	2015-08-27	DENV3	3III	3III	3III_C
OQ603313.1	Colombia	2016-04-26	DENV3	3III	3III	3III_C
OK605765.1	Ecuador	2001	DENV3	3III	3III	3III_C
FJ850056.1	USA	2004	DENV3	3III	3III	3III_C
EU529704.1	USA	2004	DENV3	3III	3III	3III_C
EU529703.1	USA	1998	DENV3	3III	3III	3III_C
FJ024471.1	USA	2004	DENV3	3III	3III	3III_C
FJ024470.1	USA	2004	DENV3	3III	3III	3III_C
FJ898474.1	Venezuela	2007	DENV3	3III	3III	3III_C
OQ603310.1	Colombia	2015	DENV3	3III	3III	3III_C
KT726342.1	Cuba	2001	DENV3	3III	3III	3III_C
KT726359.1	Cuba	2001	DENV3	3III	3III	3III_C
KT726351.1	Cuba	2001	DENV3	3III	3III	3III_C
KT726357.1	Cuba	2001	DENV3	3III	3III	3III_C
KT726348.1	Cuba	2002	DENV3	3III	3III	3III_C
KT726354.1	Cuba	2001	DENV3	3III	3III	3III_C
KT726347.1	Cuba	2002	DENV3	3III	3III	3III_C
KT726345.1	Cuba	2002	DENV3	3III	3III	3III_C
KT726361.1	Cuba	2002	DENV3	3III	3III	3III_C
KT726355.1	Cuba	2001	DENV3	3III	3III	3III_C
KT726356.1	Cuba	2001	DENV3	3III	3III	3III_C
KT726346.1	Cuba	2002	DENV3	3III	3III	3III_C
KT726360.1	Cuba	2001	DENV3	3III	3III	3III_C
KT726352.1	Cuba	2001	DENV3	3III	3III	3III_C
KT726353.1	Cuba	2001	DENV3	3III	3III	3III_C
KT726344.1	Cuba	2001	DENV3	3III	3III	3III_C
KT726350.1	Cuba	2001	DENV3	3III	3III	3III_C
KT726349.1	Cuba	2001	DENV3	3III	3III	3III_C
KT726343.1	Cuba	2001	DENV3	3III	3III	3III_C
KT726358.1	Cuba	2001	DENV3	3III	3III	3III_C
KJ643590.1	Peru	2007	DENV3	3III	3III	3III_C
KJ189256.1	Peru	2002	DENV3	3III	3III	3III_C
KJ189257.1	Peru	2004	DENV3	3III	3III	3III_C
KJ189265.1	Peru	2004	DENV3	3III	3III	3III_C
KJ189260.1	Peru	2002	DENV3	3III	3III	3III_C
FJ898458.1	Peru	2002	DENV3	3III	3III	3III_C
KJ189255.1	Peru	2002	DENV3	3III	3III	3III_C
KJ189262.1	Peru	2004	DENV3	3III	3III	3III_C
KJ189266.1	Peru	2004	DENV3	3III	3III	3III_C
KJ189258.1	Peru	2002	DENV3	3III	3III	3III_C
KJ189259.1	Peru	2002	DENV3	3III	3III	3III_C
KJ189263.1	Peru	2004	DENV3	3III	3III	3III_C
KJ189264.1	Peru	2004	DENV3	3III	3III	3III_C
KJ189261.1	Peru	2008	DENV3	3III	3III	3III_C
KJ189289.1	Peru	2008	DENV3	3III	3III	3III_C
KJ189300.1	Peru	2008	DENV3	3III	3III	3III_C
KJ189272.1	Peru	2007	DENV3	3III	3III	3III_C
KJ189278.1	Peru	2007	DENV3	3III	3III	3III_C
KJ189288.1	Peru	2008	DENV3	3III	3III	3III_C
KJ189301.1	Peru	2008	DENV3	3III	3III	3III_C
KJ189296.1	Peru	2006	DENV3	3III	3III	3III_C
KJ189268.1	Peru	2007	DENV3	3III	3III	3III_C
KJ189274.1	Peru	2007	DENV3	3III	3III	3III_C
KJ189275.1	Peru	2007	DENV3	3III	3III	3III_C
KJ189283.1	Peru	2007	DENV3	3III	3III	3III_C
KJ189290.1	Peru	2008	DENV3	3III	3III	3III_C
KJ189291.1	Peru	2008	DENV3	3III	3III	3III_C
KJ189298.1	Peru	2008	DENV3	3III	3III	3III_C
KJ189276.1	Peru	2007	DENV3	3III	3III	3III_C
KJ189277.1	Peru	2007	DENV3	3III	3III	3III_C
KJ189297.1	Peru	2006	DENV3	3III	3III	3III_C
KJ189294.1	Peru	2006	DENV3	3III	3III	3III_C
KJ189282.1	Peru	2007	DENV3	3III	3III	3III_C
KJ189287.1	Peru	2008	DENV3	3III	3III	3III_C
KJ189267.1	Peru	2007	DENV3	3III	3III	3III_C
KJ189269.1	Peru	2007	DENV3	3III	3III	3III_C
KJ189271.1	Peru	2007	DENV3	3III	3III	3III_C
KJ189281.1	Peru	2007	DENV3	3III	3III	3III_C
KJ189286.1	Peru	2008	DENV3	3III	3III	3III_C
KJ189284.1	Peru	2008	DENV3	3III	3III	3III_C
KJ189273.1	Peru	2007	DENV3	3III	3III	3III_C
KJ189279.1	Peru	2007	DENV3	3III	3III	3III_C
KJ189280.1	Peru	2007	DENV3	3III	3III	3III_C
KJ189285.1	Peru	2008	DENV3	3III	3III	3III_C
KJ189293.1	Peru	2005	DENV3	3III	3III	3III_C
KJ189295.1	Peru	2006	DENV3	3III	3III	3III_C
KJ189270.1	Peru	2007	DENV3	3III	3III	3III_C
KJ189299.1	Peru	2005	DENV3	3III	3III	3III_C
KJ189292.1	Peru	2009	DENV3	3III	3III	3III_C
FJ898457.1	Ecuador	2000	DENV3	3III	3III	3III_C
MH888333.1	Bolivia	2011-01-01	DENV3	3III	3III	3III_C
GU131875.1	Brazil	2007	DENV3	3III	3III	3III_C
KF955503.1	Brazil	2007	DENV3	3III	3III	3III_C
GU131845.1	Brazil	2006	DENV3	3III	3III	3III_C
GU131853.1	Brazil	2006	DENV3	3III	3III	3III_C
GU131854.1	Brazil	2006	DENV3	3III	3III	3III_C
GU131860.1	Brazil	2006	DENV3	3III	3III	3III_C
KF955501.1	Brazil	2007	DENV3	3III	3III	3III_C
GQ868547.1	Brazil	2006	DENV3	3III	3III	3III_C
KF955494.1	Brazil	2007	DENV3	3III	3III	3III_C
KF955498.1	Brazil	2007	DENV3	3III	3III	3III_C
GU131876.1	Brazil	2007	DENV3	3III	3III	3III_C
KF955499.1	Brazil	2007	DENV3	3III	3III	3III_C
GU131872.1	Brazil	2007	DENV3	3III	3III	3III_C
GU131851.1	Brazil	2006	DENV3	3III	3III	3III_C
GU131847.1	Brazil	2006	DENV3	3III	3III	3III_C
GU131859.1	Brazil	2006	DENV3	3III	3III	3III_C
GU131848.1	Brazil	2006	DENV3	3III	3III	3III_C
GU131855.1	Brazil	2006	DENV3	3III	3III	3III_C
GU131857.1	Brazil	2006	DENV3	3III	3III	3III_C
GQ868548.1	Brazil	2006	DENV3	3III	3III	3III_C
GU131869.1	Brazil	2007	DENV3	3III	3III	3III_C
GU131846.1	Brazil	2006	DENV3	3III	3III	3III_C
GQ868546.1	Brazil	2006	DENV3	3III	3III	3III_C
GU131852.1	Brazil	2006	DENV3	3III	3III	3III_C
GU131861.1	Brazil	2007	DENV3	3III	3III	3III_C
KF955502.1	Brazil	2007	DENV3	3III	3III	3III_C
GU131865.1	Brazil	2006	DENV3	3III	3III	3III_C
GU131871.1	Brazil	2007	DENV3	3III	3III	3III_C
KF955496.1	Brazil	2007	DENV3	3III	3III	3III_C
GU131849.1	Brazil	2006	DENV3	3III	3III	3III_C
GU131850.1	Brazil	2006	DENV3	3III	3III	3III_C
GU131862.1	Brazil	2007	DENV3	3III	3III	3III_C
GU131867.1	Brazil	2007	DENV3	3III	3III	3III_C
KF955493.1	Brazil	2007	DENV3	3III	3III	3III_C
GU131858.1	Brazil	2006	DENV3	3III	3III	3III_C
GU131870.1	Brazil	2007	DENV3	3III	3III	3III_C
KF955495.1	Brazil	2007	DENV3	3III	3III	3III_C
KF955497.1	Brazil	2007	DENV3	3III	3III	3III_C
JX669491.1	Brazil	2002	DENV3	3III	3III	3III_C
JX669494.1	Brazil	2005	DENV3	3III	3III	3III_C
JX669502.1	Brazil	2005	DENV3	3III	3III	3III_C
JX669496.1	Brazil	2006	DENV3	3III	3III	3III_C
JX669504.1	Brazil	2006	DENV3	3III	3III	3III_C
JX669508.1	Brazil	2006	DENV3	3III	3III	3III_C
JX669489.1	Brazil	2003	DENV3	3III	3III	3III_C
KC425219.1	Brazil	2002	DENV3	3III	3III	3III_C
KC425218.1	Brazil	2002	DENV3	3III	3III	3III_C
JX669501.1	Brazil	2005	DENV3	3III	3III	3III_C
GU131877.1	Brazil	2007	DENV3	3III	3III	3III_C
JX669490.1	Brazil	2002	DENV3	3III	3III	3III_C
JF808123.1	Paraguay	2002	DENV3	3III	3III	3III_C
JX669498.1	Brazil	2004	DENV3	3III	3III	3III_C
FJ898446.1	Brazil	2001	DENV3	3III	3III	3III_C
FJ913015.1	Brazil	2001	DENV3	3III	3III	3III_C
JF808122.1	Paraguay	2003	DENV3	3III	3III	3III_C
JF808120.1	Brazil	2009	DENV3	3III	3III	3III_C
GU131878.1	Brazil	2007	DENV3	3III	3III	3III_C
KF955504.1	Brazil	2008	DENV3	3III	3III	3III_C
GU131844.1	Brazil	2006	DENV3	3III	3III	3III_C
GU131856.1	Brazil	2006	DENV3	3III	3III	3III_C
GU131874.1	Brazil	2007	DENV3	3III	3III	3III_C
JF808121.1	Brazil	2007	DENV3	3III	3III	3III_C
KF955500.1	Brazil	2007	DENV3	3III	3III	3III_C
JF808127.1	Brazil	2002	DENV3	3III	3III	3III_C
JF808125.1	Brazil	2002	DENV3	3III	3III	3III_C
JF808126.1	Brazil	2003	DENV3	3III	3III	3III_C
JF808128.1	Paraguay	2003	DENV3	3III	3III	3III_C
JX669495.1	Brazil	2004	DENV3	3III	3III	3III_C
GU131868.1	Brazil	2007	DENV3	3III	3III	3III_C
JF808124.1	Brazil	2003	DENV3	3III	3III	3III_C
JX669499.1	Brazil	2004	DENV3	3III	3III	3III_C
JX669492.1	Brazil	2005	DENV3	3III	3III	3III_C
JX669503.1	Brazil	2005	DENV3	3III	3III	3III_C
JX669493.1	Brazil	2005	DENV3	3III	3III	3III_C
JX669507.1	Brazil	2006	DENV3	3III	3III	3III_C
JX669506.1	Brazil	2006	DENV3	3III	3III	3III_C
JX669497.1	Brazil	2005	DENV3	3III	3III	3III_C
FJ177308.1	Brazil	2001	DENV3	3III	3III	3III_C
JX669500.1	Brazil	2005	DENV3	3III	3III	3III_C
JX669505.1	Brazil	2006	DENV3	3III	3III	3III_C
JF808129.1	Paraguay	2003	DENV3	3III	3III	3III_C
GU131873.1	Brazil	2007	DENV3	3III	3III	3III_C
GU131866.1	Brazil	2007	DENV3	3III	3III	3III_C
OQ727062.1	Brazil	2006-04-17	DENV3	3III	3III	3III_C
FJ547083.1	USA	2002	DENV3	3III	3III	3III_C
JF808118.1	Brazil	2002	DENV3	3III	3III	3III_C
KF955473.1	Brazil	2002	DENV3	3III	3III	3III_C
GQ868617.1	Trinidad_and_Tobago	2002	DENV3	3III	3III	3III_C
FJ898459.1	Trinidad_and_Tobago	2002	DENV3	3III	3III	3III_C
KF955505.1	Grenada	2002	DENV3	3III	3III	3III_C
FJ898464.1	Guyana	2002	DENV3	3III	3III	3III_C
KU509278.1	Barbados	2007	DENV3	3III	3III	3III_C
GQ868616.1	Saint_Lucia	2001	DENV3	3III	3III	3III_C
FJ898463.1	Saint_Lucia	2001	DENV3	3III	3III	3III_C
FJ898462.1	Anguilla	2001	DENV3	3III	3III	3III_C
FJ182006.1	USA	2004	DENV3	3III	3III	3III_C
FJ024469.1	USA	2004	DENV3	3III	3III	3III_C
FJ024468.1	USA	2004	DENV3	3III	3III	3III_C
FJ182008.1	USA	2005	DENV3	3III	3III	3III_C
EU529692.1	USA	2006	DENV3	3III	3III	3III_C
EU529696.1	USA	1999	DENV3	3III	3III	3III_C
EU482564.1	USA	2003	DENV3	3III	3III	3III_C
EU482555.1	USA	2006	DENV3	3III	3III	3III_C
FJ182038.1	USA	2005	DENV3	3III	3III	3III_C
FJ390372.1	USA	2003	DENV3	3III	3III	3III_C
FJ024467.1	USA	2004	DENV3	3III	3III	3III_C
EU529691.1	Venezuela	2001	DENV3	3III	3III	3III_C
JF808119.1	Brazil	2004	DENV3	3III	3III	3III_C
FJ898447.1	Brazil	2003	DENV3	3III	3III	3III_C
FJ850080.1	Brazil	2003	DENV3	3III	3III	3III_C
FJ850086.1	Brazil	2005	DENV3	3III	3III	3III_C
FJ850083.1	Brazil	2004	DENV3	3III	3III	3III_C
FJ850089.1	Brazil	2006	DENV3	3III	3III	3III_C
FJ850092.1	Brazil	2007	DENV3	3III	3III	3III_C
FJ850094.1	Brazil	2008	DENV3	3III	3III	3III_C
HQ235027.1	Paraguay	2007	DENV3	3III	3III	3III_C
OK605762.1	Paraguay	2007	DENV3	3III	3III	3III_C
FJ898440.1	Mexico	2003	DENV3	3III	3III	3III_C
FJ898441.1	Mexico	2006	DENV3	3III	3III	3III_C
FJ898442.1	Mexico	2007	DENV3	3III	3III	3III_C
FJ882576.1	Nicaragua	1994	DENV3	3III	3III	3III_C
GQ466079.1	India	2008	DENV3	3III	3III	3III_B
FJ644564.1	India	2007	DENV3	3III	3III	3III_B
MW946767.1	Thailand	2006	DENV3	3III	3III	3III_B	3III_B.1
MW946815.1	Thailand	2006	DENV3	3III	3III	3III_B	3III_B.1
KY586820.1	Thailand	2008	DENV3	3III	3III	3III_B	3III_B.1
KY586821.1	Thailand	2010	DENV3	3III	3III	3III_B	3III_B.1
KY586822.1	Thailand	2009	DENV3	3III	3III	3III_B	3III_B.1
KY586819.1	Thailand	2007	DENV3	3III	3III	3III_B	3III_B.1
MW946958.1	Thailand	2002	DENV3	3III	3III	3III_B	3III_B.1
MW946612.1	Thailand	2010	DENV3	3III	3III	3III_B	3III_B.1
MW946808.1	Thailand	2010	DENV3	3III	3III	3III_B	3III_B.1
MW946721.1	Thailand	2011	DENV3	3III	3III	3III_B	3III_B.1
ON007080.1	Thailand	2011-08-04	DENV3	3III	3III	3III_B	3III_B.1
MW946704.1	Thailand	2013	DENV3	3III	3III	3III_B	3III_B.1
MW946659.1	Thailand	2013	DENV3	3III	3III	3III_B	3III_B.1
MN448986.1	Thailand	2011-06-14	DENV3	3III	3III	3III_B	3III_B.1
MW946615.1	Thailand	2014	DENV3	3III	3III	3III_B	3III_B.1
MW946957.1	Thailand	2013	DENV3	3III	3III	3III_B	3III_B.1
MF142763.1	Thailand	2015-09	DENV3	3III	3III	3III_B	3III_B.1
MN448966.1	Thailand	2012-09-25	DENV3	3III	3III	3III_B	3III_B.1
MN448967.1	Thailand	2012-09-25	DENV3	3III	3III	3III_B	3III_B.1
MN018367.1	China	2015-09-13	DENV3	3III	3III	3III_B	3III_B.1
MN018376.1	China	2015-07-06	DENV3	3III	3III	3III_B	3III_B.1
MN018375.1	China	2015-10-23	DENV3	3III	3III	3III_B	3III_B.1
MN018371.1	China	2015-08-08	DENV3	3III	3III	3III_B	3III_B.1
MN018372.1	China	2016-03-18	DENV3	3III	3III	3III_B	3III_B.1
MN018381.1	China	2016-05-06	DENV3	3III	3III	3III_B	3III_B.1
MN453624.1	Singapore	2016-01-20	DENV3	3III	3III	3III_B	3III_B.1
KY921907.1	Singapore	2015-04	DENV3	3III	3III	3III_B	3III_B.1
EHIE15095Y15	Singapore	2015	DENV3	3III	3III	3III_B	3III_B.1
MK894341.1	China	2018-12-30	DENV3	3III	3III	3III_B	3III_B.1
OR029719.1	China	2019-07-27	DENV3	3III	3III	3III_B	3III_B.1
OP410998.1	Singapore	2018-02	DENV3	3III	3III	3III_B	3III_B.1
EHIE8901Y18	Singapore	2018	DENV3	3III	3III	3III_B	3III_B.1
EHIE21409Y22	Singapore	2022	DENV3	3III	3III	3III_B	3III_B.1
MN922036.1	China	2019-07-17	DENV3	3III	3III	3III_B	3III_B.1
MW720888.1	China	2019-09	DENV3	3III	3III	3III_B	3III_B.1
MW788883.1	Myanmar	2017-06	DENV3	3III	3III	3III_B	3III_B.1
MW788884.1	Myanmar	2017-07	DENV3	3III	3III	3III_B	3III_B.1
MW788904.1	Myanmar	2018-07	DENV3	3III	3III	3III_B	3III_B.1
MW788888.1	Myanmar	2017-07	DENV3	3III	3III	3III_B	3III_B.1
MW788887.1	Myanmar	2017-07	DENV3	3III	3III	3III_B	3III_B.1
MW788907.1	Myanmar	2018-10	DENV3	3III	3III	3III_B	3III_B.1
MW788911.1	Myanmar	2018-07	DENV3	3III	3III	3III_B	3III_B.1
MW788893.1	Myanmar	2019-07	DENV3	3III	3III	3III_B	3III_B.1
MW788889.1	Myanmar	2018-07	DENV3	3III	3III	3III_B	3III_B.1
MW788906.1	Myanmar	2018-06	DENV3	3III	3III	3III_B	3III_B.1
MW788896.1	Myanmar	2019-05	DENV3	3III	3III	3III_B	3III_B.1
MW788886.1	Myanmar	2017-07	DENV3	3III	3III	3III_B	3III_B.1
MW788910.1	Myanmar	2018-08	DENV3	3III	3III	3III_B	3III_B.1
MW788891.1	Myanmar	2019-12	DENV3	3III	3III	3III_B	3III_B.1
MW946679.1	Thailand	2014	DENV3	3III	3III	3III_B	3III_B.1
MW946693.1	Thailand	2012	DENV3	3III	3III	3III_B	3III_B.1
MW946690.1	Thailand	2014	DENV3	3III	3III	3III_B	3III_B.1
MW946802.1	Thailand	2014	DENV3	3III	3III	3III_B	3III_B.1
MW946775.1	Thailand	2014	DENV3	3III	3III	3III_B	3III_B.1
MW946973.1	Thailand	2013	DENV3	3III	3III	3III_B	3III_B.1
MW946778.1	Thailand	2013	DENV3	3III	3III	3III_B	3III_B.1
MN448992.1	Thailand	2012-10-01	DENV3	3III	3III	3III_B	3III_B.1
MW946763.1	Thailand	2013	DENV3	3III	3III	3III_B	3III_B.1
MF370226.1	China	2013-08-20	DENV3	3III	3III	3III_B	3III_B.1
MW946694.1	Thailand	2014	DENV3	3III	3III	3III_B	3III_B.1
MW946979.1	Thailand	2014	DENV3	3III	3III	3III_B	3III_B.1
MW946798.1	Thailand	2013	DENV3	3III	3III	3III_B	3III_B.1
MN018378.1	China	2015-09-30	DENV3	3III	3III	3III_B	3III_B.1
MW946741.1	Thailand	2014	DENV3	3III	3III	3III_B	3III_B.1
MW946810.1	Thailand	2012	DENV3	3III	3III	3III_B	3III_B.1
MW946841.1	Thailand	2012	DENV3	3III	3III	3III_B	3III_B.1
MW946881.1	Thailand	2014	DENV3	3III	3III	3III_B	3III_B.1
LC410192.1	Thailand	2016-10	DENV3	3III	3III	3III_B	3III_B.1
LC410193.1	Thailand	2016-12	DENV3	3III	3III	3III_B	3III_B.1
LC410195.1	Thailand	2017-01	DENV3	3III	3III	3III_B	3III_B.1
LC410194.1	Thailand	2016-12	DENV3	3III	3III	3III_B	3III_B.1
MW946801.1	Thailand	2014	DENV3	3III	3III	3III_B	3III_B.1
MW946872.1	Thailand	2014	DENV3	3III	3III	3III_B	3III_B.1
MW946891.1	Thailand	2011	DENV3	3III	3III	3III_B	3III_B.1
MW946662.1	Thailand	2013	DENV3	3III	3III	3III_B	3III_B.1
ON055565.1	Thailand	2010-02-16	DENV3	3III	3III	3III_B	3III_B.1
MW946633.1	Thailand	2013	DENV3	3III	3III	3III_B	3III_B.1
MW946800.1	Thailand	2012	DENV3	3III	3III	3III_B	3III_B.1
MN448991.1	Thailand	2012-05-11	DENV3	3III	3III	3III_B	3III_B.1
MW946799.1	Thailand	2012	DENV3	3III	3III	3III_B	3III_B.1
MW946974.1	Thailand	2011	DENV3	3III	3III	3III_B	3III_B.1
MW946839.1	Thailand	2011	DENV3	3III	3III	3III_B	3III_B.1
ON055567.1	Thailand	2011-08-25	DENV3	3III	3III	3III_B	3III_B.1
MW946843.1	Thailand	2014	DENV3	3III	3III	3III_B	3III_B.1
MW946870.1	Thailand	2014	DENV3	3III	3III	3III_B	3III_B.1
MW946711.1	Thailand	2012	DENV3	3III	3III	3III_B	3III_B.1
MW946783.1	Thailand	2012	DENV3	3III	3III	3III_B	3III_B.1
KU216208.1	India	2013-11-11	DENV3	3III	3III	3III_B	3III_B.1
KU216209.1	India	2013-11-11	DENV3	3III	3III	3III_B	3III_B.1
MG721064.1	India	2016	DENV3	3III	3III	3III_B	3III_B.1
JQ922557.1	India	2005	DENV3	3III	3III	3III_B	3III_B.1
JQ922556.1	India	2005	DENV3	3III	3III	3III_B	3III_B.1
MZ544585.1	Kenya	2019-03	DENV3	3III	3III	3III_B
MZ544586.1	Kenya	2019-03	DENV3	3III	3III	3III_B
MZ544587.1	Kenya	2019-03	DENV3	3III	3III	3III_B
MZ544588.1	Kenya	2019-03	DENV3	3III	3III	3III_B
MK894339.1	China	2018-04-09	DENV3	3III	3III	3III_B
KF041254.1	Pakistan	2008	DENV3	3III	3III	3III_B
KF041258.1	Pakistan	2009	DENV3	3III	3III	3III_B
MW192820.1	India	2016-08	DENV3	3III	3III	3III_B
KF041257.1	Pakistan	2006	DENV3	3III	3III	3III_B
KF041255.1	Pakistan	2007	DENV3	3III	3III	3III_B
KF041259.1	Pakistan	2006	DENV3	3III	3III	3III_B
KF041256.1	Pakistan	2006	DENV3	3III	3III	3III_B
MW288025.1	Senegal	2018-10	DENV3	3III	3III	3III_B	3III_B.2
MW288037.1	Senegal	2018-11	DENV3	3III	3III	3III_B	3III_B.2
MW288028.1	Senegal	2018-10	DENV3	3III	3III	3III_B	3III_B.2
MW288026.1	Senegal	2018-10	DENV3	3III	3III	3III_B	3III_B.2
MW288033.1	Senegal	2018-11	DENV3	3III	3III	3III_B	3III_B.2
MW288038.1	Senegal	2018-11	DENV3	3III	3III	3III_B	3III_B.2
MW288031.1	Senegal	2018-11	DENV3	3III	3III	3III_B	3III_B.2
MW288035.1	Senegal	2018-11	DENV3	3III	3III	3III_B	3III_B.2
MW288040.1	Senegal	2018-11	DENV3	3III	3III	3III_B	3III_B.2
MW288027.1	Senegal	2018-10	DENV3	3III	3III	3III_B	3III_B.2
MW288039.1	Senegal	2018-11	DENV3	3III	3III	3III_B	3III_B.2
MT261973.1	Burkina_Faso	2017-11-09	DENV3	3III	3III	3III_B	3III_B.2
MT261974.1	Burkina_Faso	2017-11-13	DENV3	3III	3III	3III_B	3III_B.2
MT261978.1	Burkina_Faso	2017-10-27	DENV3	3III	3III	3III_B	3III_B.2
MT261979.1	Burkina_Faso	2017-11-02	DENV3	3III	3III	3III_B	3III_B.2
MN964273.1	China	2019-11-09	DENV3	3III	3III	3III_B	3III_B.2
ON890788.1	Ethiopia	2019-11-09	DENV3	3III	3III	3III_B	3III_B.2
ON908232.1	Ethiopia	2019-11-09	DENV3	3III	3III	3III_B	3III_B.2
MT261972.1	Burkina_Faso	2017-10-16	DENV3	3III	3III	3III_B	3III_B.2
MT261975.1	Burkina_Faso	2017-11-17	DENV3	3III	3III	3III_B	3III_B.2
MT261976.1	Burkina_Faso	2017-10-04	DENV3	3III	3III	3III_B	3III_B.2
MT261977.1	Burkina_Faso	2017-10-12	DENV3	3III	3III	3III_B	3III_B.2
LC379193.1	Gabon	2016-05-15	DENV3	3III	3III	3III_B	3III_B.2
LC379195.1	Gabon	2016-07-14	DENV3	3III	3III	3III_B	3III_B.2
LC379196.1	Gabon	2016-07-22	DENV3	3III	3III	3III_B	3III_B.2
LC379197.1	Gabon	2017-04-15	DENV3	3III	3III	3III_B	3III_B.2
LC379194.1	Gabon	2016-05-20	DENV3	3III	3III	3III_B	3III_B.2
JF504679.1	China	2009-09	DENV3	3III	3III	3III_B	3III_B.2
JN662391.1	China	2009-08-06	DENV3	3III	3III	3III_B	3III_B.2
GU363549.1	China	2009-08-06	DENV3	3III	3III	3III_B	3III_B.2
OR150112.1	China	2014-09-01	DENV3	3III	3III	3III_B	3III_B.2
KU509282.1	Senegal	2009	DENV3	3III	3III	3III_B	3III_B.2
KU509286.1	India	2011	DENV3	3III	3III	3III_B
MZ857204.1	Kenya	2011	DENV3	3III	3III	3III_B
MW192822.1	India	2016-08	DENV3	3III	3III	3III_B
MW192823.1	India	2016-07	DENV3	3III	3III	3III_B
MW192824.1	India	2017-08	DENV3	3III	3III	3III_B
KU509281.1	India	2009	DENV3	3III	3III	3III_B
MH822957.2	India	2013	DENV3	3III	3III	3III_B
MK858149.1	India	2016-08-26	DENV3	3III	3III	3III_B
KX855927.1	India	2014-10-15	DENV3	3III	3III	3III_B
MK858150.1	India	2016-08-10	DENV3	3III	3III	3III_B	3III_B.3
MK858152.1	India	2016-08-24	DENV3	3III	3III	3III_B	3III_B.3
ON123659.1	India	2018	DENV3	3III	3III	3III_B	3III_B.3
ON123665.1	India	2018	DENV3	3III	3III	3III_B	3III_B.3
ON123660.1	India	2018	DENV3	3III	3III	3III_B	3III_B.3
OK598125.1	Sri_Lanka	2019-12-06	DENV3	3III	3III	3III_B	3III_B.3
OQ339138.1	India	2022	DENV3	3III	3III	3III_B	3III_B.3
OQ721955.1	India	2022	DENV3	3III	3III	3III_B	3III_B.3
OQ721956.1	India	2022	DENV3	3III	3III	3III_B	3III_B.3
OQ721957.1	India	2022	DENV3	3III	3III	3III_B	3III_B.3
OQ721958.1	India	2022	DENV3	3III	3III	3III_B	3III_B.3
OQ721963.1	India	2022	DENV3	3III	3III	3III_B	3III_B.3
MG721061.2	India	2016	DENV3	3III	3III	3III_B	3III_B.3
MW192821.1	India	2016-08	DENV3	3III	3III	3III_B	3III_B.3
KF954948.1	China	2013-08-08	DENV3	3III	3III	3III_B	3III_B.3
KF954949.1	China	2013-08-08	DENV3	3III	3III	3III_B	3III_B.3
KF954945.1	China	2013-08-08	DENV3	3III	3III	3III_B	3III_B.3
KF954946.1	China	2013-08-08	DENV3	3III	3III	3III_B	3III_B.3
MN018368.1	China	2013-07-25	DENV3	3III	3III	3III_B	3III_B.3
MN018386.1	China	2013-07-28	DENV3	3III	3III	3III_B	3III_B.3
KF954947.1	China	2013-08-08	DENV3	3III	3III	3III_B	3III_B.3
OP410994.1	Singapore	2013-01	DENV3	3III	3III	3III_B	3III_B.3
KX380842.1	Singapore	2013	DENV3	3III	3III	3III_B	3III_B.3
KX380841.1	Singapore	2012	DENV3	3III	3III	3III_B	3III_B.3
OQ821602	Jamaica	2016-07-27	DENV3	3III	3III	3III_B	3III_B.3
OQ821603	Jamaica	2016-09-12	DENV3	3III	3III	3III_B	3III_B.3
OQ821601	Jamaica	2016-06-11	DENV3	3III	3III	3III_B	3III_B.3
OQ821609	Jamaica	2019-11-06	DENV3	3III	3III	3III_B	3III_B.3
OQ821607	Jamaica	2019-08-12	DENV3	3III	3III	3III_B	3III_B.3
OQ821610	Jamaica	2020-01-17	DENV3	3III	3III	3III_B	3III_B.3
OQ821604	Jamaica	2019-01-15	DENV3	3III	3III	3III_B	3III_B.3
OQ821608	Jamaica	2019-10-19	DENV3	3III	3III	3III_B	3III_B.3
OQ821611	Saint_Lucia	2020-11-07	DENV3	3III	3III	3III_B	3III_B.3
OQ821605	Jamaica	2019-02-01	DENV3	3III	3III	3III_B	3III_B.3
OQ821606	Jamaica	2019-07-15	DENV3	3III	3III	3III_B	3III_B.3
MN964274.1	China	2019-11-21	DENV3	3III	3III	3III_B	3III_B.3
OQ948473.1	China	2019-09	DENV3	3III	3III	3III_B	3III_B.3
MW720887.1	China	2019-09	DENV3	3III	3III	3III_B	3III_B.3
MW720883.1	China	2019-09	DENV3	3III	3III	3III_B	3III_B.3
MW720885.1	China	2019-09	DENV3	3III	3III	3III_B	3III_B.3
MW720884.1	China	2019-09	DENV3	3III	3III	3III_B	3III_B.3
MW720886.1	China	2019-09	DENV3	3III	3III	3III_B	3III_B.3
ON900159.1	China	2019-06-01	DENV3	3III	3III	3III_B	3III_B.3
ON908245.1	China	2019-06-01	DENV3	3III	3III	3III_B	3III_B.3
ON891145.1	China	2019-06-01	DENV3	3III	3III	3III_B	3III_B.3
OQ948474.1	China	2019-09	DENV3	3III	3III	3III_B	3III_B.3
MN227698.1	China	2019-07-02	DENV3	3III	3III	3III_B	3III_B.3
MN227701.1	China	2019-07-08	DENV3	3III	3III	3III_B	3III_B.3
MN227699.1	China	2019-06-30	DENV3	3III	3III	3III_B	3III_B.3
MN227702.1	China	2019-06-01	DENV3	3III	3III	3III_B	3III_B.3
MN227697.1	China	2019-05-19	DENV3	3III	3III	3III_B	3III_B.3
MN227703.1	China	2019-07-18	DENV3	3III	3III	3III_B	3III_B.3
ON908233.1	Maldives	2019-05-19	DENV3	3III	3III	3III_B	3III_B.3
ON890789.1	Maldives	2019-05-19	DENV3	3III	3III	3III_B	3III_B.3
ON907582.1	China	2019-07-08	DENV3	3III	3III	3III_B	3III_B.3
ON908234.1	China	2019-07-08	DENV3	3III	3III	3III_B	3III_B.3
OM368353.1	China	2019-05-17	DENV3	3III	3III	3III_B	3III_B.3
ON890819.1	China	2019-07-08	DENV3	3III	3III	3III_B	3III_B.3
MN227700.1	China	2019-07-08	DENV3	3III	3III	3III_B	3III_B.3
OP895929.1	Maldives	2019-12	DENV3	3III	3III	3III_B	3III_B.3
MK894340.1	China	2018-10-16	DENV3	3III	3III	3III_B	3III_B.3
OP895928.1	Maldives	2019-03	DENV3	3III	3III	3III_B	3III_B.3
ON123658.1	India	2019	DENV3	3III	3III	3III_B	3III_B.3
MK858153.1	India	2016-10-14	DENV3	3III	3III	3III_B	3III_B.3
MK858155.1	India	2017-10-09	DENV3	3III	3III	3III_B	3III_B.3
MN018385.1	China	2016-09-20	DENV3	3III	3III	3III_B	3III_B.3
MZ312921.1	India	2018-07-09	DENV3	3III	3III	3III_B	3III_B.3
MN253124.1	India	2017-08-10	DENV3	3III	3III	3III_B	3III_B.3
MZ857217.1	Saudi_Arabia	2016	DENV3	3III	3III	3III_B	3III_B.3
EHIE13351Y18	Singapore	2018	DENV3	3III	3III	3III_B	3III_B.3
MK858151.2	India	2016-11-08	DENV3	3III	3III	3III_B	3III_B.3
MK858154.1	India	2017-10-12	DENV3	3III	3III	3III_B	3III_B.3
MH891766.1	India	2017-02-21	DENV3	3III	3III	3III_B	3III_B.3
MN253125.1	India	2017-10-27	DENV3	3III	3III	3III_B	3III_B.3
MN253128.2	India	2018-09-18	DENV3	3III	3III	3III_B	3III_B.3
MN253129.1	India	2018-09-20	DENV3	3III	3III	3III_B	3III_B.3
ON123655.1	India	2020	DENV3	3III	3III	3III_B	3III_B.3
ON123670.1	India	2018	DENV3	3III	3III	3III_B	3III_B.3
ON109599.1	India	2021	DENV3	3III	3III	3III_B	3III_B.3
ON799401.1	India	2018	DENV3	3III	3III	3III_B	3III_B.3
OP410997.1	Singapore	2019-01	DENV3	3III	3III	3III_B	3III_B.3
OP921002.1	India	2022-07-27	DENV3	3III	3III	3III_B	3III_B.3
MN253131.1	India	2018-12-09	DENV3	3III	3III	3III_B	3III_B.3
MN253127.2	India	2018-09-06	DENV3	3III	3III	3III_B	3III_B.3
MN253132.2	India	2018-09-18	DENV3	3III	3III	3III_B	3III_B.3
MN253130.1	India	2018-12-09	DENV3	3III	3III	3III_B	3III_B.3
MN253133.1	India	2018-10-13	DENV3	3III	3III	3III_B	3III_B.3
OM638675.1	India	2021-11-29	DENV3	3III	3III	3III_B	3III_B.3
EHIE46028Y19	Singapore	2019	DENV3	3III	3III	3III_B	3III_B.3
OQ721959.1	India	2022	DENV3	3III	3III	3III_B	3III_B.3
OQ721962.1	India	2022	DENV3	3III	3III	3III_B	3III_B.3
OQ721960.1	India	2022	DENV3	3III	3III	3III_B	3III_B.3
OQ721961.1	India	2022	DENV3	3III	3III	3III_B	3III_B.3
OM865777.1	Bhutan	2019-07-29	DENV3	3III	3III	3III_B	3III_B.3
OM865794.1	Bhutan	2019-07-27	DENV3	3III	3III	3III_B	3III_B.3
OM865779.1	Bhutan	2019-07-29	DENV3	3III	3III	3III_B	3III_B.3
OM865820.1	Bhutan	2019-08	DENV3	3III	3III	3III_B	3III_B.3
OM865787.1	Bhutan	2019-08-06	DENV3	3III	3III	3III_B	3III_B.3
OM865811.1	Bhutan	2019-08-31	DENV3	3III	3III	3III_B	3III_B.3
OM865791.1	Bhutan	2019-08-10	DENV3	3III	3III	3III_B	3III_B.3
OM865804.1	Bhutan	2019-07-28	DENV3	3III	3III	3III_B	3III_B.3
OM865818.1	Bhutan	2019-08	DENV3	3III	3III	3III_B	3III_B.3
OM865819.1	Bhutan	2019-08	DENV3	3III	3III	3III_B	3III_B.3
OM865778.1	Bhutan	2019-07-29	DENV3	3III	3III	3III_B	3III_B.3
OM865799.1	Bhutan	2019-08-19	DENV3	3III	3III	3III_B	3III_B.3
OM865798.1	Bhutan	2019-08-22	DENV3	3III	3III	3III_B	3III_B.3
OM865802.1	Bhutan	2019-07-17	DENV3	3III	3III	3III_B	3III_B.3
OM865801.1	Bhutan	2019-08-19	DENV3	3III	3III	3III_B	3III_B.3
OM865783.1	Bhutan	2019-08-02	DENV3	3III	3III	3III_B	3III_B.3
OM865792.1	Bhutan	2019-08	DENV3	3III	3III	3III_B	3III_B.3
OM865807.1	Bhutan	2019-08-24	DENV3	3III	3III	3III_B	3III_B.3
OM865803.1	Bhutan	2019-07-17	DENV3	3III	3III	3III_B	3III_B.3
OM865793.1	Bhutan	2019-07-19	DENV3	3III	3III	3III_B	3III_B.3
OM865797.1	Bhutan	2019-08-20	DENV3	3III	3III	3III_B	3III_B.3
OM865795.1	Bhutan	2019-08-24	DENV3	3III	3III	3III_B	3III_B.3
OM865810.1	Bhutan	2019-09-02	DENV3	3III	3III	3III_B	3III_B.3
OM865789.1	Bhutan	2019-08-07	DENV3	3III	3III	3III_B	3III_B.3
OM865781.1	Bhutan	2019-07-31	DENV3	3III	3III	3III_B	3III_B.3
OM865809.1	Bhutan	2019-09-04	DENV3	3III	3III	3III_B	3III_B.3
OM865785.1	Bhutan	2019-08-08	DENV3	3III	3III	3III_B	3III_B.3
OM865812.1	Bhutan	2019-09-07	DENV3	3III	3III	3III_B	3III_B.3
OM865780.1	Bhutan	2019-07-30	DENV3	3III	3III	3III_B	3III_B.3
OM865814.1	Bhutan	2019-09-09	DENV3	3III	3III	3III_B	3III_B.3
OM865816.1	Bhutan	2019-09-14	DENV3	3III	3III	3III_B	3III_B.3
OM865815.1	Bhutan	2019-09-10	DENV3	3III	3III	3III_B	3III_B.3
OM865813.1	Bhutan	2019-09-09	DENV3	3III	3III	3III_B	3III_B.3
OM865788.1	Bhutan	2019-08-09	DENV3	3III	3III	3III_B	3III_B.3
OM865806.1	Bhutan	2019-08-26	DENV3	3III	3III	3III_B	3III_B.3
OM865790.1	Bhutan	2019-08-09	DENV3	3III	3III	3III_B	3III_B.3
OM865800.1	Bhutan	2019-08-19	DENV3	3III	3III	3III_B	3III_B.3
OM865796.1	Bhutan	2019-08-20	DENV3	3III	3III	3III_B	3III_B.3
OM865786.1	Bhutan	2019-08-03	DENV3	3III	3III	3III_B	3III_B.3
OM865808.1	Bhutan	2019-08-28	DENV3	3III	3III	3III_B	3III_B.3
OM865817.1	Bhutan	2019-09-21	DENV3	3III	3III	3III_B	3III_B.3
OM865805.1	Bhutan	2019-07-18	DENV3	3III	3III	3III_B	3III_B.3
OM865782.1	Bhutan	2019-08-03	DENV3	3III	3III	3III_B	3III_B.3
OM865784.1	Bhutan	2019-08-08	DENV3	3III	3III	3III_B	3III_B.3
ON123662.1	India	2018	DENV3	3III	3III	3III_B	3III_B.3
OP895705.1	India	2018	DENV3	3III	3III	3III_B	3III_B.3
ON123669.1	India	2018	DENV3	3III	3III	3III_B	3III_B.3
OQ919691	USA	2022-11-08	DENV3	3III	3III	3III_B	3III_B.3
OQ821622	USA	2022-12-11	DENV3	3III	3III	3III_B	3III_B.3
OQ445933.1	USA	2022-10-24	DENV3	3III	3III	3III_B	3III_B.3
OQ445924.1	USA	2022-09-02	DENV3	3III	3III	3III_B	3III_B.3
OQ821587	Cuba	2022-12-04	DENV3	3III	3III	3III_B	3III_B.3
OR162314.1	USA	2022-12-04	DENV3	3III	3III	3III_B	3III_B.3
OQ821568	Cuba	2022-10-20	DENV3	3III	3III	3III_B	3III_B.3
OQ821527	Cuba	2022-08-23	DENV3	3III	3III	3III_B	3III_B.3
OQ445958.1	USA	2022-06-28	DENV3	3III	3III	3III_B	3III_B.3
OQ445936.1	USA	2022-07-26	DENV3	3III	3III	3III_B	3III_B.3
OQ445945.1	USA	2022-07-17	DENV3	3III	3III	3III_B	3III_B.3
OQ445946.1	USA	2022-08-09	DENV3	3III	3III	3III_B	3III_B.3
OQ445907.1	USA	2022-08-03	DENV3	3III	3III	3III_B	3III_B.3
OQ857506.1	USA	2022-10-05	DENV3	3III	3III	3III_B	3III_B.3
OQ857507.1	USA	2022-11-07	DENV3	3III	3III	3III_B	3III_B.3
OQ857505.1	USA	2022-09-01	DENV3	3III	3III	3III_B	3III_B.3
OQ445912.1	USA	2022-08-09	DENV3	3III	3III	3III_B	3III_B.3
OQ445901.1	USA	2022-07-25	DENV3	3III	3III	3III_B	3III_B.3
OQ445920.1	USA	2022-08-18	DENV3	3III	3III	3III_B	3III_B.3
OQ445948.1	USA	2022-07-29	DENV3	3III	3III	3III_B	3III_B.3
OQ445950.1	USA	2022-07-09	DENV3	3III	3III	3III_B	3III_B.3
OQ445897.1	USA	2022-07-25	DENV3	3III	3III	3III_B	3III_B.3
OQ445896.1	USA	2022-07-25	DENV3	3III	3III	3III_B	3III_B.3
OQ445951.1	USA	2022-07-09	DENV3	3III	3III	3III_B	3III_B.3
OQ445957.1	USA	2022-06-25	DENV3	3III	3III	3III_B	3III_B.3
OQ445898.1	USA	2022-07-30	DENV3	3III	3III	3III_B	3III_B.3
OQ821543	Cuba	2022-09-13	DENV3	3III	3III	3III_B	3III_B.3
OQ445941.1	USA	2022-07-21	DENV3	3III	3III	3III_B	3III_B.3
OQ445949.1	USA	2022-07-15	DENV3	3III	3III	3III_B	3III_B.3
OQ445928.1	USA	2022-09-20	DENV3	3III	3III	3III_B	3III_B.3
OQ445935.1	USA	2022-10-26	DENV3	3III	3III	3III_B	3III_B.3
OQ445934.1	USA	2022-10-20	DENV3	3III	3III	3III_B	3III_B.3
OQ747070	Cuba	2022-07-18	DENV3	3III	3III	3III_B	3III_B.3
OQ821580	Cuba	2022-11-25	DENV3	3III	3III	3III_B	3III_B.3
OQ821594	Cuba	2022-12-18	DENV3	3III	3III	3III_B	3III_B.3
OR162319.1	USA	2022-12-18	DENV3	3III	3III	3III_B	3III_B.3
OR162317.1	USA	2022-12-04	DENV3	3III	3III	3III_B	3III_B.3
OQ821521	Cuba	2022-08-18	DENV3	3III	3III	3III_B	3III_B.3
OQ821586	Cuba	2022-12-04	DENV3	3III	3III	3III_B	3III_B.3
OQ821598	Cuba	2022-12-22	DENV3	3III	3III	3III_B	3III_B.3
OQ821549	Cuba	2022-09-22	DENV3	3III	3III	3III_B	3III_B.3
OQ821523	Cuba	2022-08-18	DENV3	3III	3III	3III_B	3III_B.3
OQ821617	USA	2022-10-10	DENV3	3III	3III	3III_B	3III_B.3
OQ821504	Cuba	2022-07-06	DENV3	3III	3III	3III_B	3III_B.3
OQ821563	Cuba	2022-10-05	DENV3	3III	3III	3III_B	3III_B.3
OQ821505	Cuba	2022-07-17	DENV3	3III	3III	3III_B	3III_B.3
OQ821510	Cuba	2022-08-06	DENV3	3III	3III	3III_B	3III_B.3
OQ821600	Cuba	2023-01-01	DENV3	3III	3III	3III_B	3III_B.3
OR150748.1	USA	2023-01-01	DENV3	3III	3III	3III_B	3III_B.3
OQ821579	Cuba	2022-11-20	DENV3	3III	3III	3III_B	3III_B.3
OQ821507	Cuba	2022-07-28	DENV3	3III	3III	3III_B	3III_B.3
OQ821545	Cuba	2022-09-15	DENV3	3III	3III	3III_B	3III_B.3
OQ821575	Cuba	2022-11-10	DENV3	3III	3III	3III_B	3III_B.3
OR162313.1	USA	2022-11-27	DENV3	3III	3III	3III_B	3III_B.3
OR162318.1	USA	2022-12-10	DENV3	3III	3III	3III_B	3III_B.3
OQ821525	Cuba	2022-08-21	DENV3	3III	3III	3III_B	3III_B.3
OQ821588	Cuba	2022-12-06	DENV3	3III	3III	3III_B	3III_B.3
OR162315.1	USA	2022-12-06	DENV3	3III	3III	3III_B	3III_B.3
OQ445904.1	USA	2022-07-30	DENV3	3III	3III	3III_B	3III_B.3
OQ821542	Cuba	2022-09-13	DENV3	3III	3III	3III_B	3III_B.3
OQ132878.1	Niger	2022-08-18	DENV3	3III	3III	3III_B	3III_B.3
OQ821590	Cuba	2022-12-08	DENV3	3III	3III	3III_B	3III_B.3
OQ821559	Cuba	2022-09-29	DENV3	3III	3III	3III_B	3III_B.3
OQ445942.1	USA	2022-07-22	DENV3	3III	3III	3III_B	3III_B.3
OQ445960.1	USA	2022-06-21	DENV3	3III	3III	3III_B	3III_B.3
OQ821591	Cuba	2022-12-15	DENV3	3III	3III	3III_B	3III_B.3
OR162311.1	USA	2022-11-27	DENV3	3III	3III	3III_B	3III_B.3
OQ821589	Cuba	2022-12-06	DENV3	3III	3III	3III_B	3III_B.3
OQ821592	Cuba	2022-12-16	DENV3	3III	3III	3III_B	3III_B.3
OQ445899.1	USA	2022-07-28	DENV3	3III	3III	3III_B	3III_B.3
OQ821585	Cuba	2022-12-02	DENV3	3III	3III	3III_B	3III_B.3
OR162316.1	USA	2022-12-02	DENV3	3III	3III	3III_B	3III_B.3
OQ821596	Cuba	2022-12-18	DENV3	3III	3III	3III_B	3III_B.3
OR150746.1	USA	2022-12-18	DENV3	3III	3III	3III_B	3III_B.3
OQ821530	Cuba	2022-08-24	DENV3	3III	3III	3III_B	3III_B.3
OQ821531	Cuba	2022-08-28	DENV3	3III	3III	3III_B	3III_B.3
OQ821534	Cuba	2022-08-31	DENV3	3III	3III	3III_B	3III_B.3
OQ821533	Cuba	2022-08-31	DENV3	3III	3III	3III_B	3III_B.3
OQ706228.1	Brazil	2023-01-03	DENV3	3III	3III	3III_B	3III_B.3
OQ821554	Cuba	2022-09-25	DENV3	3III	3III	3III_B	3III_B.3
OQ836206.1	USA	2022-08-20	DENV3	3III	3III	3III_B	3III_B.3
OQ836207.1	USA	2022-09-02	DENV3	3III	3III	3III_B	3III_B.3
OQ445900.2	USA	2022-09-13	DENV3	3III	3III	3III_B	3III_B.3
OQ445959.1	USA	2022-06-29	DENV3	3III	3III	3III_B	3III_B.3
OQ445895.1	USA	2022-08-01	DENV3	3III	3III	3III_B	3III_B.3
OQ445929.1	USA	2022-09-25	DENV3	3III	3III	3III_B	3III_B.3
OR150755.1	USA	2023-01-08	DENV3	3III	3III	3III_B	3III_B.3
OQ821623	USA	2022-12-23	DENV3	3III	3III	3III_B	3III_B.3
OR150747.1	USA	2022-12-23	DENV3	3III	3III	3III_B	3III_B.3
OQ706226.1	Brazil	2023-03-04	DENV3	3III	3III	3III_B	3III_B.3
OQ706227.1	Brazil	2023-01-22	DENV3	3III	3III	3III_B	3III_B.3
OR150744.1	USA	2022-12-19	DENV3	3III	3III	3III_B	3III_B.3
OQ821552	Cuba	2022-09-23	DENV3	3III	3III	3III_B	3III_B.3
OQ821561	Cuba	2022-09-30	DENV3	3III	3III	3III_B	3III_B.3
OQ445954.1	USA	2022-07-08	DENV3	3III	3III	3III_B	3III_B.3
OQ445961.1	USA	2022-05-22	DENV3	3III	3III	3III_B	3III_B.3
OQ445902.1	USA	2022-07-26	DENV3	3III	3III	3III_B	3III_B.3
OQ445925.1	USA	2022-09-14	DENV3	3III	3III	3III_B	3III_B.3
OQ445918.1	USA	2022-08-09	DENV3	3III	3III	3III_B	3III_B.3
OQ445919.1	USA	2022-08-15	DENV3	3III	3III	3III_B	3III_B.3
OQ821599	Cuba	2022-12-22	DENV3	3III	3III	3III_B	3III_B.3
OR150745.1	USA	2022-12-22	DENV3	3III	3III	3III_B	3III_B.3
OQ821615	Cuba	2022-08-16	DENV3	3III	3III	3III_B	3III_B.3
OQ821538	Cuba	2022-09-05	DENV3	3III	3III	3III_B	3III_B.3
OQ821512	Cuba	2022-08-10	DENV3	3III	3III	3III_B	3III_B.3
OQ821526	Cuba	2022-08-23	DENV3	3III	3III	3III_B	3III_B.3
OQ821597	Cuba	2022-12-21	DENV3	3III	3III	3III_B	3III_B.3
OQ821513	Cuba	2022-08-12	DENV3	3III	3III	3III_B	3III_B.3
OQ821593	Cuba	2022-12-16	DENV3	3III	3III	3III_B	3III_B.3
OQ821550	Cuba	2022-09-22	DENV3	3III	3III	3III_B	3III_B.3
OQ445932.1	USA	2022-10-23	DENV3	3III	3III	3III_B	3III_B.3
OR162312.1	USA	2022-12-02	DENV3	3III	3III	3III_B	3III_B.3
OQ821558	Cuba	2022-09-26	DENV3	3III	3III	3III_B	3III_B.3
OQ821535	Cuba	2022-09-01	DENV3	3III	3III	3III_B	3III_B.3
OQ821613	USA	2022-08-08	DENV3	3III	3III	3III_B	3III_B.3
OQ821529	Cuba	2022-08-24	DENV3	3III	3III	3III_B	3III_B.3
OQ821519	Cuba	2022-08-18	DENV3	3III	3III	3III_B	3III_B.3
OQ821520	Cuba	2022-08-18	DENV3	3III	3III	3III_B	3III_B.3
OQ445908.1	USA	2022-07-27	DENV3	3III	3III	3III_B	3III_B.3
OQ821547	Cuba	2022-09-17	DENV3	3III	3III	3III_B	3III_B.3
OQ821541	Cuba	2022-09-12	DENV3	3III	3III	3III_B	3III_B.3
OR150752.1	USA	2023-01-11	DENV3	3III	3III	3III_B	3III_B.3
OQ445956.1	USA	2022-07-06	DENV3	3III	3III	3III_B	3III_B.3
OQ445909.1	USA	2022-08-08	DENV3	3III	3III	3III_B	3III_B.3
OQ445926.1	USA	2022-09-11	DENV3	3III	3III	3III_B	3III_B.3
OQ821539	Cuba	2022-09-07	DENV3	3III	3III	3III_B	3III_B.3
OQ445962.1	USA	2022-06-28	DENV3	3III	3III	3III_B	3III_B.3
OQ821584	Cuba	2022-11-30	DENV3	3III	3III	3III_B	3III_B.3
OQ445944.1	USA	2022-07-22	DENV3	3III	3III	3III_B	3III_B.3
OQ821546	Cuba	2022-09-17	DENV3	3III	3III	3III_B	3III_B.3
OQ821621	USA	2022-11-28	DENV3	3III	3III	3III_B	3III_B.3
OQ821620	USA	2022-11-21	DENV3	3III	3III	3III_B	3III_B.3
OQ821618	USA	2022-10-15	DENV3	3III	3III	3III_B	3III_B.3
OQ821619	USA	2022-11-17	DENV3	3III	3III	3III_B	3III_B.3
OQ919689	USA	2022-09-22	DENV3	3III	3III	3III_B	3III_B.3
OQ445931.1	USA	2022-10-19	DENV3	3III	3III	3III_B	3III_B.3
OQ821616	USA	2022-10-04	DENV3	3III	3III	3III_B	3III_B.3
OQ821572	Cuba	2022-11-03	DENV3	3III	3III	3III_B	3III_B.3
OR150754.1	USA	2023-01-08	DENV3	3III	3III	3III_B	3III_B.3
OQ445940.1	USA	2022-07-09	DENV3	3III	3III	3III_B	3III_B.3
OQ445911.1	USA	2022-08-06	DENV3	3III	3III	3III_B	3III_B.3
OQ445923.1	USA	2022-09-05	DENV3	3III	3III	3III_B	3III_B.3
OQ445914.1	USA	2022-08-04	DENV3	3III	3III	3III_B	3III_B.3
OQ445903.1	USA	2022-07-19	DENV3	3III	3III	3III_B	3III_B.3
OQ821565	Cuba	2022-10-14	DENV3	3III	3III	3III_B	3III_B.3
OQ821567	Cuba	2022-10-19	DENV3	3III	3III	3III_B	3III_B.3
OR150751.1	USA	2023-01-09	DENV3	3III	3III	3III_B	3III_B.3
OQ821555	Cuba	2022-09-25	DENV3	3III	3III	3III_B	3III_B.3
OQ919692	Cuba	2022-12-04	DENV3	3III	3III	3III_B	3III_B.3
OQ821570	Cuba	2022-10-30	DENV3	3III	3III	3III_B	3III_B.3
OQ821524	Cuba	2022-08-20	DENV3	3III	3III	3III_B	3III_B.3
OQ821583	Cuba	2022-11-30	DENV3	3III	3III	3III_B	3III_B.3
OQ821540	Cuba	2022-09-08	DENV3	3III	3III	3III_B	3III_B.3
OQ821576	Cuba	2022-11-14	DENV3	3III	3III	3III_B	3III_B.3
OQ821571	Cuba	2022-11-03	DENV3	3III	3III	3III_B	3III_B.3
OQ445943.1	USA	2022-07-19	DENV3	3III	3III	3III_B	3III_B.3
OQ445915.1	USA	2022-08-10	DENV3	3III	3III	3III_B	3III_B.3
OQ821615	USA	2022-08-17	DENV3	3III	3III	3III_B	3III_B.3
OQ821518	Cuba	2022-08-18	DENV3	3III	3III	3III_B	3III_B.3
OQ445906.1	USA	2022-08-03	DENV3	3III	3III	3III_B	3III_B.3
OQ821509	Cuba	2022-08-05	DENV3	3III	3III	3III_B	3III_B.3
OQ445927.1	USA	2022-09-25	DENV3	3III	3III	3III_B	3III_B.3
OQ445921.1	USA	2022-08-28	DENV3	3III	3III	3III_B	3III_B.3
OQ821553	Cuba	2022-09-23	DENV3	3III	3III	3III_B	3III_B.3
OQ821511	Cuba	2022-08-09	DENV3	3III	3III	3III_B	3III_B.3
OQ821515	Cuba	2022-08-14	DENV3	3III	3III	3III_B	3III_B.3
OQ821506	Cuba	2022-07-23	DENV3	3III	3III	3III_B	3III_B.3
OQ445916.1	USA	2022-08-10	DENV3	3III	3III	3III_B	3III_B.3
OQ445913.1	USA	2022-08-09	DENV3	3III	3III	3III_B	3III_B.3
OQ445955.1	USA	2022-07-09	DENV3	3III	3III	3III_B	3III_B.3
OQ821548	Cuba	2022-09-21	DENV3	3III	3III	3III_B	3III_B.3
OQ821614	USA	2022-08-11	DENV3	3III	3III	3III_B	3III_B.3
OQ445947.1	USA	2022-08-05	DENV3	3III	3III	3III_B	3III_B.3
OQ821508	Cuba	2022-07-28	DENV3	3III	3III	3III_B	3III_B.3
OQ445930.1	USA	2022-10-10	DENV3	3III	3III	3III_B	3III_B.3
OQ445937.1	USA	2022-07-22	DENV3	3III	3III	3III_B	3III_B.3
OQ821578	Cuba	2022-11-18	DENV3	3III	3III	3III_B	3III_B.3
OR150749.1	USA	2023-01-06	DENV3	3III	3III	3III_B	3III_B.3
OQ821574	Cuba	2022-11-07	DENV3	3III	3III	3III_B	3III_B.3
OQ868517.1	Brazil	2023-03-12	DENV3	3III	3III	3III_B	3III_B.3
OQ445910.1	USA	2022-08-08	DENV3	3III	3III	3III_B	3III_B.3
OQ821560	Cuba	2022-09-29	DENV3	3III	3III	3III_B	3III_B.3
OQ821582	Cuba	2022-11-30	DENV3	3III	3III	3III_B	3III_B.3
OQ821528	Cuba	2022-08-24	DENV3	3III	3III	3III_B	3III_B.3
OQ821569	Cuba	2022-10-21	DENV3	3III	3III	3III_B	3III_B.3
OQ821564	Cuba	2022-10-07	DENV3	3III	3III	3III_B	3III_B.3
OQ836210.1	USA	2022-07-30	DENV3	3III	3III	3III_B	3III_B.3
OQ836211.1	USA	2022-07-27	DENV3	3III	3III	3III_B	3III_B.3
OQ821562	Cuba	2022-10-02	DENV3	3III	3III	3III_B	3III_B.3
OQ747071	Cuba	2022-08-16	DENV3	3III	3III	3III_B	3III_B.3
OR150753.1	USA	2023-01-03	DENV3	3III	3III	3III_B	3III_B.3
OQ445938.1	USA	2022-07-21	DENV3	3III	3III	3III_B	3III_B.3
OQ445939.1	USA	2022-07-22	DENV3	3III	3III	3III_B	3III_B.3
OQ445917.1	USA	2022-08-08	DENV3	3III	3III	3III_B	3III_B.3
OQ445922.1	USA	2022-08-29	DENV3	3III	3III	3III_B	3III_B.3
OQ821532	Cuba	2022-08-30	DENV3	3III	3III	3III_B	3III_B.3
OQ821516	Cuba	2022-08-15	DENV3	3III	3III	3III_B	3III_B.3
OQ821556	Cuba	2022-09-25	DENV3	3III	3III	3III_B	3III_B.3
OQ821581	Cuba	2022-11-29	DENV3	3III	3III	3III_B	3III_B.3
OQ836205.1	USA	2022-10-29	DENV3	3III	3III	3III_B	3III_B.3
OQ836208.1	USA	2022-12-27	DENV3	3III	3III	3III_B	3III_B.3
OQ836209.1	USA	2023-01-24	DENV3	3III	3III	3III_B	3III_B.3
OQ445905.1	USA	2022-08-02	DENV3	3III	3III	3III_B	3III_B.3
OQ821573	Cuba	2022-11-04	DENV3	3III	3III	3III_B	3III_B.3
OQ821577	Cuba	2022-11-18	DENV3	3III	3III	3III_B	3III_B.3
OQ821566	Cuba	2022-10-15	DENV3	3III	3III	3III_B	3III_B.3
OQ821536	Cuba	2022-09-03	DENV3	3III	3III	3III_B	3III_B.3
OR150750.1	USA	2023-01-10	DENV3	3III	3III	3III_B	3III_B.3
OQ821514	Cuba	2022-08-13	DENV3	3III	3III	3III_B	3III_B.3
OQ821551	Cuba	2022-09-23	DENV3	3III	3III	3III_B	3III_B.3
OQ821544	Cuba	2022-09-14	DENV3	3III	3III	3III_B	3III_B.3
OQ821557	Cuba	2022-09-26	DENV3	3III	3III	3III_B	3III_B.3
OQ445952.1	USA	2022-07-10	DENV3	3III	3III	3III_B	3III_B.3
OQ445953.1	USA	2022-07-13	DENV3	3III	3III	3III_B	3III_B.3
OQ821537	Cuba	2022-09-05	DENV3	3III	3III	3III_B	3III_B.3
OQ821595	Cuba	2022-12-18	DENV3	3III	3III	3III_B	3III_B.3
OQ919690	Cuba	2022-10-05	DENV3	3III	3III	3III_B	3III_B.3
OQ919693	Cuba	2022-08-20	DENV3	3III	3III	3III_B	3III_B.3
OQ821522	Cuba	2022-08-18	DENV3	3III	3III	3III_B	3III_B.3
MZ215848.1	Malaysia	2007-05-21	DENV4	4IV_related	Unassigned
OK605599.1	Borneo	2007	DENV4	4IV_related	Unassigned
JF262779.1	Malaysia	1975	DENV4	4IV	4IV
JF262780.1	Malaysia	1973	DENV4	4IV	4IV
MW945552.1	Malaysia	1973	DENV4	4IV	4IV
EF457906.1	Malaysia	1975	DENV4	4IV	4IV
MW945493.1	Thailand	1999	DENV4	4III_related	4III
KY586946.1	Thailand	1998	DENV4	4III_related	4III
KY586945.1	Thailand	1998	DENV4	4III_related	4III
MW945619.1	Thailand	1996	DENV4	4III	4III
KY586944.1	Thailand	2001	DENV4	4III	4III
MW945621.1	Thailand	2001	DENV4	4III_related	4III
MW945758.1	Thailand	1997	DENV4	4III	4III
MW945727.1	Thailand	2005	DENV4	4III	4III
MW945667.1	Thailand	1997	DENV4	4III	4III
MZ976858.1	Cambodia	2019-07-07	DENV4	4I	4I	4I_A	4I_A.1.1
ON908241.1	Cambodia	2018-05-17	DENV4	4I	4I	4I_A	4I_A.1.1
ON891141.1	Cambodia	2018-05-17	DENV4	4I	4I	4I_A	4I_A.1.1
MK614092.1	China	2018-05-17	DENV4	4I	4I	4I_A	4I_A.1.1
MZ976859.1	Cambodia	2019-08-07	DENV4	4I	4I	4I_A	4I_A.1.1
MK614090.1	China	2018-06-28	DENV4	4I	4I	4I_A	4I_A.1.1
MZ976860.1	Cambodia	2020-08-03	DENV4	4I	4I	4I_A	4I_A.1.1
MK614091.1	China	2018-06-16	DENV4	4I	4I	4I_A	4I_A.1.1
ON908242.1	Cambodia	2018-06-16	DENV4	4I	4I	4I_A	4I_A.1.1
ON891143.1	Cambodia	2018-06-16	DENV4	4I	4I	4I_A	4I_A.1.1
OQ678015.1	Cambodia	2019-10-21	DENV4	4I	4I	4I_A	4I_A.1.1
OQ427025.1	Vietnam	2018-10-30	DENV4	4I	4I	4I_A	4I_A.1.1
OQ426991.1	Vietnam	2018-06-05	DENV4	4I	4I	4I_A	4I_A.1.1
OQ426978.1	Vietnam	2018-12-07	DENV4	4I	4I	4I_A	4I_A.1.1
OQ427024.1	Vietnam	2018-10-26	DENV4	4I	4I	4I_A	4I_A.1.1
OQ427034.1	Vietnam	2018-12-18	DENV4	4I	4I	4I_A	4I_A.1.1
OQ427043.1	Vietnam	2019-01-10	DENV4	4I	4I	4I_A	4I_A.1.1
OQ426999.1	Vietnam	2019-04-10	DENV4	4I	4I	4I_A	4I_A.1.1
OQ427031.1	Vietnam	2018-11-21	DENV4	4I	4I	4I_A	4I_A.1.1
OQ427015.1	Vietnam	2018-06-10	DENV4	4I	4I	4I_A	4I_A.1.1
OQ427017.1	Vietnam	2018-07-01	DENV4	4I	4I	4I_A	4I_A.1.1
OQ427045.1	Vietnam	2019-01-14	DENV4	4I	4I	4I_A	4I_A.1.1
OQ427055.1	Vietnam	2018-10-17	DENV4	4I	4I	4I_A	4I_A.1.1
OQ427016.1	Vietnam	2018-06-22	DENV4	4I	4I	4I_A	4I_A.1.1
OQ427053.1	Vietnam	2019-02-14	DENV4	4I	4I	4I_A	4I_A.1.1
OQ427014.1	Vietnam	2018-05-25	DENV4	4I	4I	4I_A	4I_A.1.1
OQ426992.1	Vietnam	2018-07-05	DENV4	4I	4I	4I_A	4I_A.1.1
OQ427038.1	Vietnam	2018-12-21	DENV4	4I	4I	4I_A	4I_A.1.1
OQ427026.1	Vietnam	2018-11-05	DENV4	4I	4I	4I_A	4I_A.1.1
OQ427028.1	Vietnam	2018-11-16	DENV4	4I	4I	4I_A	4I_A.1.1
OQ427056.1	Vietnam	2018-10-22	DENV4	4I	4I	4I_A	4I_A.1.1
OQ427036.1	Vietnam	2018-12-20	DENV4	4I	4I	4I_A	4I_A.1.1
OQ427037.1	Vietnam	2018-12-21	DENV4	4I	4I	4I_A	4I_A.1.1
OQ427059.1	Vietnam	2018-11-23	DENV4	4I	4I	4I_A	4I_A.1.1
OQ427051.1	Vietnam	2019-01-25	DENV4	4I	4I	4I_A	4I_A.1.1
OQ427039.1	Vietnam	2019-01-03	DENV4	4I	4I	4I_A	4I_A.1.1
OQ427044.1	Vietnam	2019-01-11	DENV4	4I	4I	4I_A	4I_A.1.1
OQ427030.1	Vietnam	2018-11-20	DENV4	4I	4I	4I_A	4I_A.1.1
OQ427032.1	Vietnam	2018-11-30	DENV4	4I	4I	4I_A	4I_A.1.1
OQ427029.1	Vietnam	2018-11-19	DENV4	4I	4I	4I_A	4I_A.1.1
OQ426995.1	Vietnam	2018-10-04	DENV4	4I	4I	4I_A	4I_A.1.1
OQ427054.1	Vietnam	2018-10-12	DENV4	4I	4I	4I_A	4I_A.1.1
OQ427020.1	Vietnam	2018-08-23	DENV4	4I	4I	4I_A	4I_A.1.1
OQ427033.1	Vietnam	2018-12-12	DENV4	4I	4I	4I_A	4I_A.1.1
OQ427035.1	Vietnam	2018-12-18	DENV4	4I	4I	4I_A	4I_A.1.1
OQ427058.1	Vietnam	2018-11-16	DENV4	4I	4I	4I_A	4I_A.1.1
OQ427021.1	Vietnam	2018-09-08	DENV4	4I	4I	4I_A	4I_A.1.1
OQ427001.1	Vietnam	2017-08-10	DENV4	4I	4I	4I_A	4I_A.1.1
OQ427060.1	Vietnam	2018-11-30	DENV4	4I	4I	4I_A	4I_A.1.1
OQ426994.1	Vietnam	2018-09-20	DENV4	4I	4I	4I_A	4I_A.1.1
OQ426996.1	Vietnam	2018-10-08	DENV4	4I	4I	4I_A	4I_A.1.1
OQ427023.1	Vietnam	2018-10-15	DENV4	4I	4I	4I_A	4I_A.1.1
OQ426993.1	Vietnam	2018-08-31	DENV4	4I	4I	4I_A	4I_A.1.1
OQ427019.1	Vietnam	2018-07-26	DENV4	4I	4I	4I_A	4I_A.1.1
OQ427048.1	Vietnam	2019-01-15	DENV4	4I	4I	4I_A	4I_A.1.1
OQ426981.1	Vietnam	2018-11-23	DENV4	4I	4I	4I_A	4I_A.1.1
MK614093.1	China	2018-05-03	DENV4	4I	4I	4I_A	4I_A.1.1
OQ427000.1	Vietnam	2017-09-07	DENV4	4I	4I	4I_A	4I_A.1.1
OQ426987.1	Vietnam	2017-09-06	DENV4	4I	4I	4I_A	4I_A.1.1
OQ426980.1	Vietnam	2017-09-07	DENV4	4I	4I	4I_A	4I_A.1.1
OQ426983.1	Vietnam	2017-09-06	DENV4	4I	4I	4I_A	4I_A.1.1
OQ426988.1	Vietnam	2017-09-14	DENV4	4I	4I	4I_A	4I_A.1.1
OQ426986.1	Vietnam	2017-08-11	DENV4	4I	4I	4I_A	4I_A.1.1
OQ427022.1	Vietnam	2019-03-22	DENV4	4I	4I	4I_A	4I_A.1.1
OQ427061.1	Vietnam	2018-12-24	DENV4	4I	4I	4I_A	4I_A.1.1
OQ426997.1	Vietnam	2019-03-04	DENV4	4I	4I	4I_A	4I_A.1.1
OQ426998.1	Vietnam	2019-04-01	DENV4	4I	4I	4I_A	4I_A.1.1
OQ427040.1	Vietnam	2019-01-04	DENV4	4I	4I	4I_A	4I_A.1.1
OQ427057.1	Vietnam	2018-10-30	DENV4	4I	4I	4I_A	4I_A.1.1
OQ427009.1	Vietnam	2017-12-29	DENV4	4I	4I	4I_A	4I_A.1.1
OQ427012.1	Vietnam	2018-03-01	DENV4	4I	4I	4I_A	4I_A.1.1
OQ427011.1	Vietnam	2018-01-16	DENV4	4I	4I	4I_A	4I_A.1.1
OQ427005.1	Vietnam	2017-08-11	DENV4	4I	4I	4I_A	4I_A.1.1
OQ427018.1	Vietnam	2018-07-03	DENV4	4I	4I	4I_A	4I_A.1.1
OQ427042.1	Vietnam	2019-01-08	DENV4	4I	4I	4I_A	4I_A.1.1
OQ427052.1	Vietnam	2019-02-12	DENV4	4I	4I	4I_A	4I_A.1.1
OQ427010.1	Vietnam	2018-01-08	DENV4	4I	4I	4I_A	4I_A.1.1
OQ427008.1	Vietnam	2017-12-18	DENV4	4I	4I	4I_A	4I_A.1.1
OQ426982.1	Vietnam	2018-12-18	DENV4	4I	4I	4I_A	4I_A.1.1
OQ426977.1	Vietnam	2018-02-02	DENV4	4I	4I	4I_A	4I_A.1.2
OQ427013.1	Vietnam	2018-03-09	DENV4	4I	4I	4I_A	4I_A.1.2
OQ426990.1	Vietnam	2018-03-19	DENV4	4I	4I	4I_A	4I_A.1.2
OQ426989.1	Vietnam	2018-01-15	DENV4	4I	4I	4I_A	4I_A.1.2
OQ427047.1	Vietnam	2019-01-15	DENV4	4I	4I	4I_A	4I_A.1.2
OQ427046.1	Vietnam	2019-01-15	DENV4	4I	4I	4I_A	4I_A.1.2
OQ427049.1	Vietnam	2019-01-21	DENV4	4I	4I	4I_A	4I_A.1.2
OQ427050.1	Vietnam	2019-01-21	DENV4	4I	4I	4I_A	4I_A.1.2
OQ427027.1	Vietnam	2018-11-13	DENV4	4I	4I	4I_A	4I_A.1.2
OQ426979.1	Vietnam	2017-08-24	DENV4	4I	4I	4I_A	4I_A.1.2
OQ427002.1	Vietnam	2017-08-23	DENV4	4I	4I	4I_A	4I_A.1.2
OQ427004.1	Vietnam	2017-08-31	DENV4	4I	4I	4I_A	4I_A.1.2
OQ427007.1	Vietnam	2017-09-21	DENV4	4I	4I	4I_A	4I_A.1.2
OQ427006.1	Vietnam	2017-09-13	DENV4	4I	4I	4I_A	4I_A.1.2
OQ427003.1	Vietnam	2017-08-28	DENV4	4I	4I	4I_A	4I_A.1.2
OQ427062.1	Vietnam	2018-12-25	DENV4	4I	4I	4I_A	4I_A.1.2
OQ426985.1	Vietnam	2017-02-17	DENV4	4I	4I	4I_A	4I_A.1.2
OQ427041.1	Vietnam	2019-01-07	DENV4	4I	4I	4I_A	4I_A.1.2
MN018394.1	China	2015-10-03	DENV4	4I	4I	4I_A	4I_A.1.2
KP792537.2	Singapore	2011-06	DENV4	4I	4I	4I_A	4I_A.1
KY924607.1	Vietnam	2016	DENV4	4I	4I	4I_A	4I_A.1
MW945498.1	Thailand	2010	DENV4	4I	4I	4I_A
KF955516.1	Cambodia	2008	DENV4	4I	4I	4I_A
KF955530.1	Cambodia	2008	DENV4	4I	4I	4I_A
KF955527.1	Cambodia	2007	DENV4	4I	4I	4I_A
KY586942.1	Thailand	2006	DENV4	4I	4I	4I_A
KF955521.1	Thailand	2006	DENV4	4I	4I	4I_A
MW945657.1	Thailand	2004	DENV4	4I	4I	4I_A
KF955510.1	Cambodia	2002	DENV4	4I	4I	4I_A
KF955511.1	Cambodia	2005	DENV4	4I	4I	4I_A
MW945568.1	Thailand	1994	DENV4	4I	4I	4I_A
MW945514.1	Thailand	1994	DENV4	4I	4I	4I_A
MW945744.1	Thailand	1994	DENV4	4I	4I	4I_A
KY586941.1	Thailand	1998	DENV4	4I	4I	4I_A
MW945663.1	Thailand	1994	DENV4	4I	4I	4I_A
MW945716.1	Thailand	1994	DENV4	4I	4I	4I_A
MW945687.1	Thailand	1994	DENV4	4I	4I	4I_A
MW945561.1	Thailand	1994	DENV4	4I	4I	4I_A
MW945677.1	Thailand	1994	DENV4	4I	4I	4I_A
MW945654.1	Thailand	1994	DENV4	4I	4I	4I_A
MW945629.1	Thailand	1994	DENV4	4I	4I	4I_A
MW945454.1	Thailand	1994	DENV4	4I	4I	4I_A
MW945700.1	Thailand	1994	DENV4	4I	4I	4I_A
MW945704.1	Thailand	1994	DENV4	4I	4I	4I_A
MW945710.1	Thailand	1994	DENV4	4I	4I	4I_A
MW945756.1	Thailand	1994	DENV4	4I	4I	4I_A
OK605771.1	Thailand	1994	DENV4	4I	4I	4I_A
MW945650.1	Thailand	1994	DENV4	4I	4I	4I_A
MW945562.1	Thailand	1994	DENV4	4I	4I	4I_A
MW945602.1	Thailand	1994	DENV4	4I	4I	4I_A
MW945461.1	Thailand	1994	DENV4	4I	4I	4I_A
MW945661.1	Thailand	1994	DENV4	4I	4I	4I_A
MW945590.1	Thailand	1994	DENV4	4I	4I	4I_A
MW945714.1	Thailand	1994	DENV4	4I	4I	4I_A
MW945487.1	Thailand	1995	DENV4	4I	4I	4I_A
MW945458.1	Thailand	1994	DENV4	4I	4I	4I_A
MW945609.1	Thailand	1994	DENV4	4I	4I	4I_A
MW945485.1	Thailand	1996	DENV4	4I	4I	4I_A
KY586940.1	Thailand	1995	DENV4	4I	4I	4I_A
KY586938.1	Thailand	1995	DENV4	4I	4I	4I_A
KY586939.1	Thailand	1995	DENV4	4I	4I	4I_A
MW945578.1	Thailand	2001	DENV4	4I	4I	4I_A	4I_A.2
MW945455.1	Thailand	2001	DENV4	4I	4I	4I_A	4I_A.2
MW945548.1	Thailand	2000	DENV4	4I	4I	4I_A	4I_A.2
KY586903.1	Thailand	2000	DENV4	4I	4I	4I_A	4I_A.2
KY586902.1	Thailand	2000	DENV4	4I	4I	4I_A	4I_A.2
MW945471.1	Thailand	2001	DENV4	4I	4I	4I_A	4I_A.2
KY586901.1	Thailand	2002	DENV4	4I	4I	4I_A	4I_A.2
KY586900.1	Thailand	2001	DENV4	4I	4I	4I_A	4I_A.2
MW945504.1	Thailand	2006	DENV4	4I	4I	4I_A	4I_A.2
MW945468.1	Thailand	2006	DENV4	4I	4I	4I_A	4I_A.2
MW945668.1	Thailand	2007	DENV4	4I	4I	4I_A	4I_A.2
KY586904.1	Thailand	2000	DENV4	4I	4I	4I_A	4I_A.2
MW945682.1	Thailand	2001	DENV4	4I	4I	4I_A	4I_A.2
KY586908.1	Thailand	2000	DENV4	4I	4I	4I_A	4I_A.2
KY586909.1	Thailand	2000	DENV4	4I	4I	4I_A	4I_A.2
KY586910.1	Thailand	2001	DENV4	4I	4I	4I_A	4I_A.2
MW945486.1	Thailand	2001	DENV4	4I	4I	4I_A	4I_A.2
MW945681.1	Thailand	2005	DENV4	4I	4I	4I_A	4I_A.2
KY586905.1	Thailand	2004	DENV4	4I	4I	4I_A	4I_A.2
MW945635.1	Thailand	2004	DENV4	4I	4I	4I_A	4I_A.2
MW945617.1	Thailand	2002	DENV4	4I	4I	4I_A	4I_A.2
KY586906.1	Thailand	2002	DENV4	4I	4I	4I_A	4I_A.2
KY586907.1	Thailand	2003	DENV4	4I	4I	4I_A	4I_A.2
KY586898.1	Thailand	2000	DENV4	4I	4I	4I_A	4I_A.2
MW945523.1	Thailand	2005	DENV4	4I	4I	4I_A	4I_A.2
MW945726.1	Thailand	2003	DENV4	4I	4I	4I_A	4I_A.2
KY586899.1	Thailand	2002	DENV4	4I	4I	4I_A	4I_A.2
MW945456.1	Thailand	2003	DENV4	4I	4I	4I_A	4I_A.2
MW945698.1	Thailand	2003	DENV4	4I	4I	4I_A	4I_A.2
MW945577.1	Thailand	2003	DENV4	4I	4I	4I_A	4I_A.2
MW945560.1	Thailand	2003	DENV4	4I	4I	4I_A	4I_A.2
MW945507.1	Thailand	2005	DENV4	4I	4I	4I_A	4I_A.2
MW945665.1	Thailand	2002	DENV4	4I	4I	4I_A	4I_A.2
MW945457.1	Thailand	2006	DENV4	4I	4I	4I_A	4I_A.2
MW945754.1	Thailand	2006	DENV4	4I	4I	4I_A	4I_A.2
MW945717.1	Thailand	2006	DENV4	4I	4I	4I_A	4I_A.2
KY586855.1	Thailand	2005	DENV4	4I	4I	4I_A	4I_A.2
KY586856.1	Thailand	2004	DENV4	4I	4I	4I_A	4I_A.2
MN448994.1	Thailand	2011-07-06	DENV4	4I	4I	4I_A	4I_A.2
MN448996.1	Thailand	2011-07-06	DENV4	4I	4I	4I_A	4I_A.2
MN448995.1	Thailand	2011-07-06	DENV4	4I	4I	4I_A	4I_A.2
MN448999.1	Thailand	2011-07-04	DENV4	4I	4I	4I_A	4I_A.2
MN449000.1	Thailand	2011-07-11	DENV4	4I	4I	4I_A	4I_A.2
MN449002.1	Thailand	2011-09-26	DENV4	4I	4I	4I_A	4I_A.2
MN449003.1	Thailand	2012-05-02	DENV4	4I	4I	4I_A	4I_A.2
MW945701.1	Thailand	2012	DENV4	4I	4I	4I_A	4I_A.2
MW945533.1	Thailand	2013	DENV4	4I	4I	4I_A	4I_A.2
MW945463.1	Thailand	2006	DENV4	4I	4I	4I_A	4I_A.2
MW945488.1	Thailand	2007	DENV4	4I	4I	4I_A	4I_A.2
MW945528.1	Thailand	2006	DENV4	4I	4I	4I_A	4I_A.2
MW945482.1	Thailand	2010	DENV4	4I	4I	4I_A	4I_A.2
MW945643.1	Thailand	2006	DENV4	4I	4I	4I_A	4I_A.2
MW945501.1	Thailand	2007	DENV4	4I	4I	4I_A	4I_A.2
MW945685.1	Thailand	2006	DENV4	4I	4I	4I_A	4I_A.2
KY586849.1	Thailand	2006	DENV4	4I	4I	4I_A	4I_A.2
KY586848.1	Thailand	2004	DENV4	4I	4I	4I_A	4I_A.2
MW945662.1	Thailand	2003	DENV4	4I	4I	4I_A	4I_A.2
KY586847.1	Thailand	2006	DENV4	4I	4I	4I_A	4I_A.2
MW945666.1	Thailand	2003	DENV4	4I	4I	4I_A	4I_A.2
MW945544.1	Thailand	2004	DENV4	4I	4I	4I_A	4I_A.2
MW945634.1	Thailand	2004	DENV4	4I	4I	4I_A	4I_A.2
MW945691.1	Thailand	2006	DENV4	4I	4I	4I_A	4I_A.2
MW945576.1	Thailand	2006	DENV4	4I	4I	4I_A	4I_A.2
MW945589.1	Thailand	2008	DENV4	4I	4I	4I_A	4I_A.2
MW945633.1	Thailand	2006	DENV4	4I	4I	4I_A	4I_A.2
MW945477.1	Thailand	2006	DENV4	4I	4I	4I_A	4I_A.2
MW945543.1	Thailand	2005	DENV4	4I	4I	4I_A	4I_A.2
MW945556.1	Thailand	2004	DENV4	4I	4I	4I_A	4I_A.2
MW945760.1	Thailand	2004	DENV4	4I	4I	4I_A	4I_A.2
MW945672.1	Thailand	2004	DENV4	4I	4I	4I_A	4I_A.2
KY586852.1	Thailand	2006	DENV4	4I	4I	4I_A	4I_A.2
KY586853.1	Thailand	2006	DENV4	4I	4I	4I_A	4I_A.2
MW945478.1	Thailand	2006	DENV4	4I	4I	4I_A	4I_A.2
MW945728.1	Thailand	2006	DENV4	4I	4I	4I_A	4I_A.2
MW945678.1	Thailand	2006	DENV4	4I	4I	4I_A	4I_A.2
MW945746.1	Thailand	2009	DENV4	4I	4I	4I_A	4I_A.2
KY586854.1	Thailand	2004	DENV4	4I	4I	4I_A	4I_A.2
KY586851.1	Thailand	2004	DENV4	4I	4I	4I_A	4I_A.2
KY586850.1	Thailand	2006	DENV4	4I	4I	4I_A	4I_A.2
MW945525.1	Thailand	2006	DENV4	4I	4I	4I_A	4I_A.2
KT026308.1	Thailand	2011	DENV4	4I	4I	4I_A	4I_A.2
KT026309.1	Thailand	2011	DENV4	4I	4I	4I_A	4I_A.2
KY586840.1	Thailand	2010	DENV4	4I	4I	4I_A	4I_A.2
KY586841.1	Thailand	2010	DENV4	4I	4I	4I_A	4I_A.2
MW945465.1	Thailand	2006	DENV4	4I	4I	4I_A	4I_A.2
MW945598.1	Thailand	2006	DENV4	4I	4I	4I_A	4I_A.2
MW945614.1	Thailand	2006	DENV4	4I	4I	4I_A	4I_A.2
MW945585.1	Thailand	2008	DENV4	4I	4I	4I_A	4I_A.2
KY586845.1	Thailand	2006	DENV4	4I	4I	4I_A	4I_A.2
MW945659.1	Thailand	2006	DENV4	4I	4I	4I_A	4I_A.2
KY586843.1	Thailand	2006	DENV4	4I	4I	4I_A	4I_A.2
KY586842.1	Thailand	2006	DENV4	4I	4I	4I_A	4I_A.2
KY586844.1	Thailand	2006	DENV4	4I	4I	4I_A	4I_A.2
KY586846.1	Thailand	2006	DENV4	4I	4I	4I_A	4I_A.2
MW945489.1	Thailand	2006	DENV4	4I	4I	4I_A	4I_A.2
MW945712.1	Thailand	2007	DENV4	4I	4I	4I_A	4I_A.2
MW945644.1	Thailand	2006	DENV4	4I	4I	4I_A	4I_A.2
MW945749.1	Thailand	2006	DENV4	4I	4I	4I_A	4I_A.2
MW945569.1	Thailand	2006	DENV4	4I	4I	4I_A	4I_A.2
MW945699.1	Thailand	2006	DENV4	4I	4I	4I_A	4I_A.2
MW945736.1	Thailand	2006	DENV4	4I	4I	4I_A	4I_A.2
MW945563.1	Thailand	2005	DENV4	4I	4I	4I_A	4I_A.2
MW945748.1	Thailand	2006	DENV4	4I	4I	4I_A	4I_A.2
MW945584.1	Thailand	2006	DENV4	4I	4I	4I_A	4I_A.2
MW945763.1	Thailand	2005	DENV4	4I	4I	4I_A	4I_A.2
MW945469.1	Thailand	2004	DENV4	4I	4I	4I_A	4I_A.2
KY586857.1	Thailand	2003	DENV4	4I	4I	4I_A	4I_A.2
MW945546.1	Thailand	2007	DENV4	4I	4I	4I_A	4I_A.2
KT026310.1	Thailand	2011	DENV4	4I	4I	4I_A	4I_A.2
MW945472.1	Thailand	2006	DENV4	4I	4I	4I_A	4I_A.2
MW945516.1	Thailand	2007	DENV4	4I	4I	4I_A	4I_A.2
MN018392.1	China	2015-09-19	DENV4	4I	4I	4I_A	4I_A.2
MN018395.1	China	2015-10-20	DENV4	4I	4I	4I_A	4I_A.2
MW945573.1	Thailand	2008	DENV4	4I	4I	4I_A	4I_A.2
JN638571.1	Cambodia	2007	DENV4	4I	4I	4I_A	4I_A.2
KF955528.1	Cambodia	2007	DENV4	4I	4I	4I_A	4I_A.2
JN638572.1	Cambodia	2008	DENV4	4I	4I	4I_A	4I_A.2
MW945588.1	Thailand	2009	DENV4	4I	4I	4I_A	4I_A.2
JN638570.1	Cambodia	2008	DENV4	4I	4I	4I_A	4I_A.2
KF955513.1	Cambodia	2008	DENV4	4I	4I	4I_A	4I_A.2
MW945520.1	Thailand	2006	DENV4	4I	4I	4I_A	4I_A.2
KY586860.1	Thailand	2006	DENV4	4I	4I	4I_A	4I_A.2
MW945737.1	Thailand	2007	DENV4	4I	4I	4I_A	4I_A.2
MW945652.1	Thailand	2006	DENV4	4I	4I	4I_A	4I_A.2
MW945483.1	Thailand	2004	DENV4	4I	4I	4I_A	4I_A.2
MW945521.1	Thailand	2004	DENV4	4I	4I	4I_A	4I_A.2
KY586861.1	Thailand	2004	DENV4	4I	4I	4I_A	4I_A.2
MW945538.1	Thailand	2007	DENV4	4I	4I	4I_A	4I_A.2
KY586858.1	Thailand	2007	DENV4	4I	4I	4I_A	4I_A.2
MW945725.1	Thailand	2006	DENV4	4I	4I	4I_A	4I_A.2
KY586859.1	Thailand	2006	DENV4	4I	4I	4I_A	4I_A.2
MW945735.1	Thailand	2006	DENV4	4I	4I	4I_A	4I_A.2
KY586862.1	Thailand	2004	DENV4	4I	4I	4I_A	4I_A.2
ON045729.1	Thailand	2004-06-11	DENV4	4I	4I	4I_A	4I_A.2
MW945706.1	Thailand	2006	DENV4	4I	4I	4I_A	4I_A.2
KF955529.1	Cambodia	2007	DENV4	4I	4I	4I_A	4I_A.2
KY586863.1	Thailand	2006	DENV4	4I	4I	4I_A	4I_A.2
MW945640.1	Thailand	2007	DENV4	4I	4I	4I_A	4I_A.2
MW945743.1	Thailand	2008	DENV4	4I	4I	4I_A	4I_A.2
MW945466.1	Thailand	2007	DENV4	4I	4I	4I_A	4I_A.2
MW945660.1	Thailand	2003	DENV4	4I	4I	4I_A	4I_A.2
MW945592.1	Thailand	2004	DENV4	4I	4I	4I_A	4I_A.2
KY586864.1	Thailand	2004	DENV4	4I	4I	4I_A	4I_A.2
MW945475.1	Thailand	2004	DENV4	4I	4I	4I_A	4I_A.2
MW945694.1	Thailand	2004	DENV4	4I	4I	4I_A	4I_A.2
MW945467.1	Thailand	2006	DENV4	4I	4I	4I_A	4I_A.2
MW945649.1	Thailand	2006	DENV4	4I	4I	4I_A	4I_A.2
MW945686.1	Thailand	2008	DENV4	4I	4I	4I_A	4I_A.2
MW945747.1	Thailand	2006	DENV4	4I	4I	4I_A	4I_A.2
MW945555.1	Thailand	2008	DENV4	4I	4I	4I_A	4I_A.2
KY849762.1	Lao	2009-07-13	DENV4	4I	4I	4I_A	4I_A.2
MW945707.1	Thailand	2005	DENV4	4I	4I	4I_A	4I_A.2
KY586866.1	Thailand	2004	DENV4	4I	4I	4I_A	4I_A.2
KY586865.1	Thailand	2005	DENV4	4I	4I	4I_A	4I_A.2
KY586867.1	Thailand	2004	DENV4	4I	4I	4I_A	4I_A.2
MW945537.1	Thailand	2004	DENV4	4I	4I	4I_A	4I_A.2
MW945676.1	Thailand	2003	DENV4	4I	4I	4I_A	4I_A.2
MW945549.1	Thailand	2005	DENV4	4I	4I	4I_A	4I_A.2
MW945587.1	Thailand	2003	DENV4	4I	4I	4I_A	4I_A.2
MW945610.1	Thailand	2003	DENV4	4I	4I	4I_A	4I_A.2
MW945581.1	Thailand	2005	DENV4	4I	4I	4I_A	4I_A.2
MW945646.1	Thailand	2006	DENV4	4I	4I	4I_A	4I_A.2
KY586868.1	Thailand	2005	DENV4	4I	4I	4I_A	4I_A.2
MW945752.1	Thailand	2006	DENV4	4I	4I	4I_A	4I_A.2
MW945693.1	Thailand	2006	DENV4	4I	4I	4I_A	4I_A.2
KY586884.1	Thailand	2006	DENV4	4I	4I	4I_A	4I_A.2
MW945462.1	Thailand	2006	DENV4	4I	4I	4I_A	4I_A.2
MW945558.1	Thailand	2010	DENV4	4I	4I	4I_A	4I_A.2
KY586883.1	Thailand	2006	DENV4	4I	4I	4I_A	4I_A.2
MW945658.1	Thailand	2004	DENV4	4I	4I	4I_A	4I_A.2
KY586882.1	Thailand	2004	DENV4	4I	4I	4I_A	4I_A.2
MW945696.1	Thailand	2004	DENV4	4I	4I	4I_A	4I_A.2
MW945751.1	Thailand	2006	DENV4	4I	4I	4I_A	4I_A.2
MW945627.1	Thailand	2004	DENV4	4I	4I	4I_A	4I_A.2
ON045730.1	Thailand	2004-11-20	DENV4	4I	4I	4I_A	4I_A.2
KY586885.1	Thailand	2004	DENV4	4I	4I	4I_A	4I_A.2
MW945683.1	Thailand	2006	DENV4	4I	4I	4I_A	4I_A.2
MW945497.1	Thailand	2003	DENV4	4I	4I	4I_A	4I_A.2
MW945600.1	Thailand	2005	DENV4	4I	4I	4I_A	4I_A.2
MW945527.1	Thailand	2005	DENV4	4I	4I	4I_A	4I_A.2
KY586879.1	Thailand	2004	DENV4	4I	4I	4I_A	4I_A.2
KY586880.1	Thailand	2005	DENV4	4I	4I	4I_A	4I_A.2
KY586881.1	Thailand	2004	DENV4	4I	4I	4I_A	4I_A.2
MW945496.1	Thailand	2006	DENV4	4I	4I	4I_A	4I_A.2
MW945742.1	Thailand	2005	DENV4	4I	4I	4I_A	4I_A.2
MW945531.1	Thailand	2007	DENV4	4I	4I	4I_A	4I_A.2
KF955522.1	Thailand	2006	DENV4	4I	4I	4I_A	4I_A.2
MW945719.1	Thailand	2004	DENV4	4I	4I	4I_A	4I_A.2
MW945575.1	Thailand	2006	DENV4	4I	4I	4I_A	4I_A.2
MW945651.1	Thailand	2007	DENV4	4I	4I	4I_A	4I_A.2
MW945530.1	Thailand	2008	DENV4	4I	4I	4I_A	4I_A.2
MW945670.1	Thailand	2004	DENV4	4I	4I	4I_A	4I_A.2
MW945671.1	Thailand	2006	DENV4	4I	4I	4I_A	4I_A.2
MW945539.1	Thailand	2006	DENV4	4I	4I	4I_A	4I_A.2
MW945595.1	Thailand	2005	DENV4	4I	4I	4I_A	4I_A.2
MW945711.1	Thailand	2005	DENV4	4I	4I	4I_A	4I_A.2
MW945731.1	Thailand	2003	DENV4	4I	4I	4I_A	4I_A.2
MW945535.1	Thailand	2006	DENV4	4I	4I	4I_A	4I_A.2
MW945611.1	Thailand	2006	DENV4	4I	4I	4I_A	4I_A.2
MW945481.1	Thailand	2006	DENV4	4I	4I	4I_A	4I_A.2
MW945689.1	Thailand	1999	DENV4	4I	4I	4I_A	4I_A.2
MW945618.1	Thailand	2006	DENV4	4I	4I	4I_A	4I_A.2
MW945495.1	Thailand	2006	DENV4	4I	4I	4I_A	4I_A.2
KY586874.1	Thailand	2007	DENV4	4I	4I	4I_A	4I_A.2
MW945554.1	Thailand	2006	DENV4	4I	4I	4I_A	4I_A.2
KY586875.1	Thailand	2006	DENV4	4I	4I	4I_A	4I_A.2
MW945722.1	Thailand	2006	DENV4	4I	4I	4I_A	4I_A.2
MW945479.1	Thailand	2006	DENV4	4I	4I	4I_A	4I_A.2
MW945739.1	Thailand	1999	DENV4	4I	4I	4I_A	4I_A.2
MW945631.1	Thailand	2005	DENV4	4I	4I	4I_A	4I_A.2
MW945570.1	Thailand	2007	DENV4	4I	4I	4I_A	4I_A.2
MW945604.1	Thailand	2007	DENV4	4I	4I	4I_A	4I_A.2
MW945512.1	Thailand	2007	DENV4	4I	4I	4I_A	4I_A.2
KY586876.1	Thailand	2004	DENV4	4I	4I	4I_A	4I_A.2
KY586877.1	Thailand	2003	DENV4	4I	4I	4I_A	4I_A.2
KR922405.1	Thailand	2011	DENV4	4I	4I	4I_A	4I_A.2
MW945653.1	Thailand	2008	DENV4	4I	4I	4I_A	4I_A.2
MW945557.1	Thailand	2008	DENV4	4I	4I	4I_A	4I_A.2
MW945607.1	Thailand	2007	DENV4	4I	4I	4I_A	4I_A.2
MW945551.1	Thailand	2007	DENV4	4I	4I	4I_A	4I_A.2
MW945674.1	Thailand	1999	DENV4	4I	4I	4I_A	4I_A.2
KY586873.1	Thailand	2006	DENV4	4I	4I	4I_A	4I_A.2
KY586872.1	Thailand	2004	DENV4	4I	4I	4I_A	4I_A.2
MW945526.1	Thailand	2004	DENV4	4I	4I	4I_A	4I_A.2
KY586871.1	Thailand	2008	DENV4	4I	4I	4I_A	4I_A.2
KY586870.1	Thailand	2002	DENV4	4I	4I	4I_A	4I_A.2
MW945705.1	Thailand	2003	DENV4	4I	4I	4I_A	4I_A.2
KY586878.1	Thailand	2002	DENV4	4I	4I	4I_A	4I_A.2
KY586893.1	Thailand	2002	DENV4	4I	4I	4I_A	4I_A.2
MW945605.1	Thailand	2003	DENV4	4I	4I	4I_A	4I_A.2
MW945630.1	Thailand	2000	DENV4	4I	4I	4I_A	4I_A.2
KY586892.1	Thailand	2002	DENV4	4I	4I	4I_A	4I_A.2
KY586894.1	Thailand	2002	DENV4	4I	4I	4I_A	4I_A.2
KY586888.1	Thailand	2004	DENV4	4I	4I	4I_A	4I_A.2
KY586887.1	Thailand	2002	DENV4	4I	4I	4I_A	4I_A.2
KY586889.1	Thailand	2003	DENV4	4I	4I	4I_A	4I_A.2
KY586890.1	Thailand	2005	DENV4	4I	4I	4I_A	4I_A.2
KY586891.1	Thailand	2005	DENV4	4I	4I	4I_A	4I_A.2
MW945703.1	Thailand	2006	DENV4	4I	4I	4I_A	4I_A.2
MW945536.1	Thailand	2006	DENV4	4I	4I	4I_A	4I_A.2
MW945566.1	Thailand	2005	DENV4	4I	4I	4I_A	4I_A.2
KY586896.1	Thailand	2002	DENV4	4I	4I	4I_A	4I_A.2
KY586895.1	Thailand	2002	DENV4	4I	4I	4I_A	4I_A.2
MW945718.1	Thailand	2001	DENV4	4I	4I	4I_A	4I_A.2
MW945675.1	Thailand	2005	DENV4	4I	4I	4I_A	4I_A.2
MW945473.1	Thailand	2002	DENV4	4I	4I	4I_A	4I_A.2
MW945583.1	Thailand	2001	DENV4	4I	4I	4I_A	4I_A.2
KY586886.1	Thailand	2001	DENV4	4I	4I	4I_A	4I_A.2
KY586869.1	Thailand	2001	DENV4	4I	4I	4I_A	4I_A.2
MW945460.1	Thailand	2002	DENV4	4I	4I	4I_A	4I_A.2
KY586897.1	Thailand	2002	DENV4	4I	4I	4I_A	4I_A.2
MW945564.1	Thailand	1999	DENV4	4I	4I	4I_A	4I_A.2
MW945492.1	Thailand	1999	DENV4	4I	4I	4I_A	4I_A.2
MW945522.1	Thailand	1999	DENV4	4I	4I	4I_A	4I_A.2
MW945702.1	Thailand	1999	DENV4	4I	4I	4I_A	4I_A.2
MW945601.1	Thailand	1999	DENV4	4I	4I	4I_A	4I_A.2
MW945680.1	Thailand	1999	DENV4	4I	4I	4I_A	4I_A.2
MW945464.1	Thailand	2007	DENV4	4I	4I	4I_A	4I_A.2
MW945723.1	Thailand	2004	DENV4	4I	4I	4I_A	4I_A.2
MW945586.1	Thailand	2007	DENV4	4I	4I	4I_A	4I_A.2
MW945470.1	Thailand	2009	DENV4	4I	4I	4I_A	4I_A.2
MW945553.1	Thailand	2006	DENV4	4I	4I	4I_A	4I_A.2
MW945517.1	Thailand	2003	DENV4	4I	4I	4I_A	4I_A.2
MW945480.1	Thailand	2002	DENV4	4I	4I	4I_A	4I_A.2
KY586930.1	Thailand	2002	DENV4	4I	4I	4I_A	4I_A.2
KY586931.1	Thailand	2002	DENV4	4I	4I	4I_A	4I_A.2
KY586929.1	Thailand	2002	DENV4	4I	4I	4I_A	4I_A.2
KY586928.1	Thailand	2001	DENV4	4I	4I	4I_A	4I_A.2
KY586926.1	Thailand	2002	DENV4	4I	4I	4I_A	4I_A.2
KY586927.1	Thailand	2001	DENV4	4I	4I	4I_A	4I_A.2
MW945715.1	Thailand	2000	DENV4	4I	4I	4I_A	4I_A.2
MW945745.1	Thailand	2001	DENV4	4I	4I	4I_A	4I_A.2
MW945494.1	Thailand	2002	DENV4	4I	4I	4I_A	4I_A.2
KY586924.1	Thailand	2003	DENV4	4I	4I	4I_A	4I_A.2
MW945615.1	Thailand	2001	DENV4	4I	4I	4I_A	4I_A.2
KY586925.1	Thailand	2002	DENV4	4I	4I	4I_A	4I_A.2
MW945616.1	Thailand	2003	DENV4	4I	4I	4I_A	4I_A.2
MW945628.1	Thailand	2003	DENV4	4I	4I	4I_A	4I_A.2
MW945474.1	Thailand	2003	DENV4	4I	4I	4I_A	4I_A.2
MW945500.1	Thailand	2003	DENV4	4I	4I	4I_A	4I_A.2
KY586923.1	Thailand	2003	DENV4	4I	4I	4I_A	4I_A.2
MW945579.1	Thailand	2003	DENV4	4I	4I	4I_A	4I_A.2
MW945647.1	Thailand	2005	DENV4	4I	4I	4I_A	4I_A.2
MW945511.1	Thailand	2008	DENV4	4I	4I	4I_A	4I_A.2
MW945750.1	Thailand	2006	DENV4	4I	4I	4I_A	4I_A.2
MW945692.1	Thailand	2006	DENV4	4I	4I	4I_A	4I_A.2
MW945724.1	Thailand	2006	DENV4	4I	4I	4I_A	4I_A.2
MW945542.1	Thailand	2006	DENV4	4I	4I	4I_A	4I_A.2
ON045732.1	Thailand	2005-07-19	DENV4	4I	4I	4I_A	4I_A.2
MW945608.1	Thailand	2000	DENV4	4I	4I	4I_A	4I_A.2
KY586934.1	Thailand	2001	DENV4	4I	4I	4I_A	4I_A.2
KY586932.1	Thailand	2000	DENV4	4I	4I	4I_A	4I_A.2
KY586933.1	Thailand	2000	DENV4	4I	4I	4I_A	4I_A.2
MW945655.1	Thailand	2001	DENV4	4I	4I	4I_A	4I_A.2
MW945484.1	Thailand	2001	DENV4	4I	4I	4I_A	4I_A.2
KY586936.1	Thailand	2000	DENV4	4I	4I	4I_A	4I_A.2
KY586937.1	Thailand	2000	DENV4	4I	4I	4I_A	4I_A.2
MW945639.1	Thailand	2001	DENV4	4I	4I	4I_A	4I_A.2
MW945545.1	Thailand	2000	DENV4	4I	4I	4I_A	4I_A.2
MW945599.1	Thailand	2000	DENV4	4I	4I	4I_A	4I_A.2
MW945695.1	Thailand	2000	DENV4	4I	4I	4I_A	4I_A.2
KY586935.1	Thailand	2000	DENV4	4I	4I	4I_A	4I_A.2
MW945510.1	Thailand	2000	DENV4	4I	4I	4I_A	4I_A.2
MW945729.1	Thailand	2000	DENV4	4I	4I	4I_A	4I_A.2
KY586913.1	Thailand	2001	DENV4	4I	4I	4I_A	4I_A.2
KY586915.1	Thailand	2001	DENV4	4I	4I	4I_A	4I_A.2
KY586916.1	Thailand	2001	DENV4	4I	4I	4I_A	4I_A.2
KY586914.1	Thailand	2000	DENV4	4I	4I	4I_A	4I_A.2
MW945730.1	Thailand	2001	DENV4	4I	4I	4I_A	4I_A.2
KY586919.1	Thailand	2000	DENV4	4I	4I	4I_A	4I_A.2
KY586918.1	Thailand	2000	DENV4	4I	4I	4I_A	4I_A.2
KY586921.1	Thailand	2001	DENV4	4I	4I	4I_A	4I_A.2
KY586920.1	Thailand	2001	DENV4	4I	4I	4I_A	4I_A.2
KY586917.1	Thailand	2000	DENV4	4I	4I	4I_A	4I_A.2
MW945513.1	Thailand	1999	DENV4	4I	4I	4I_A	4I_A.2
MW945534.1	Thailand	2000	DENV4	4I	4I	4I_A	4I_A.2
MW945656.1	Thailand	1999	DENV4	4I	4I	4I_A	4I_A.2
MW945580.1	Thailand	1999	DENV4	4I	4I	4I_A	4I_A.2
MW945642.1	Thailand	1999	DENV4	4I	4I	4I_A	4I_A.2
MW945515.1	Thailand	2006	DENV4	4I	4I	4I_A	4I_A.2
KY586912.1	Thailand	2000	DENV4	4I	4I	4I_A	4I_A.2
MW945713.1	Thailand	2005	DENV4	4I	4I	4I_A	4I_A.2
KY586911.1	Thailand	2001	DENV4	4I	4I	4I_A	4I_A.2
MW945524.1	Thailand	1999	DENV4	4I	4I	4I_A	4I_A.2
MW945688.1	Thailand	1999	DENV4	4I	4I	4I_A	4I_A.2
MW945612.1	Thailand	1999	DENV4	4I	4I	4I_A	4I_A.2
MW945571.1	Thailand	1999	DENV4	4I	4I	4I_A	4I_A.2
KY586922.1	Thailand	1998	DENV4	4I	4I	4I_A	4I_A.2
MW945540.1	Thailand	1994	DENV4	4I	4I	4I_A
MW945679.1	Thailand	1994	DENV4	4I	4I	4I_A
MW945669.1	Thailand	1994	DENV4	4I	4I	4I_A
KY586839.1	Thailand	1995	DENV4	4I	4I	4I_A
MW945721.1	Thailand	1996	DENV4	4I	4I	4I_A
MW945626.1	Thailand	1995	DENV4	4I	4I	4I_A
MW945741.1	Thailand	1994	DENV4	4I	4I	4I_A
MW945620.1	Thailand	1999	DENV4	4I	4I	4I_A
KY586833.1	Thailand	1998	DENV4	4I	4I	4I_A
KY586834.1	Thailand	1998	DENV4	4I	4I	4I_A
MW945690.1	Thailand	1999	DENV4	4I	4I	4I_A
KY586835.1	Thailand	1998	DENV4	4I	4I	4I_A
MW945761.1	Thailand	1999	DENV4	4I	4I	4I_A
KY586832.1	Thailand	1999	DENV4	4I	4I	4I_A
MW945459.1	Thailand	2014	DENV4	4I	4I	4I_A	4I_A.3
MW945733.1	Thailand	2014	DENV4	4I	4I	4I_A	4I_A.3
MW945594.1	Thailand	2014	DENV4	4I	4I	4I_A	4I_A.3
MW945759.1	Thailand	2014	DENV4	4I	4I	4I_A	4I_A.3
MW945559.1	Thailand	2014	DENV4	4I	4I	4I_A	4I_A.3
MN018397.1	China	2016-02-01	DENV4	4I	4I	4I_A	4I_A.3
MW945565.1	Thailand	2014	DENV4	4I	4I	4I_A	4I_A.3
MW945550.1	Thailand	2013	DENV4	4I	4I	4I_A	4I_A.3
MW945508.1	Thailand	2014	DENV4	4I	4I	4I_A	4I_A.3
LC410199.1	Thailand	2016-10	DENV4	4I	4I	4I_A	4I_A.3
LC410200.1	Thailand	2016-11	DENV4	4I	4I	4I_A	4I_A.3
MG601754.1	China	2013-08-30	DENV4	4I	4I	4I_A	4I_A.3
MW945591.1	Thailand	2014	DENV4	4I	4I	4I_A	4I_A.3
LC410202.1	Thailand	2017-06	DENV4	4I	4I	4I_A	4I_A.3
LC410203.1	Thailand	2017-06	DENV4	4I	4I	4I_A	4I_A.3
MW945622.1	Thailand	2014	DENV4	4I	4I	4I_A	4I_A.3
MW945597.1	Thailand	2014	DENV4	4I	4I	4I_A	4I_A.3
LC410201.1	Thailand	2016-12	DENV4	4I	4I	4I_A	4I_A.3
KX224312.2	Singapore	2014	DENV4	4I	4I	4I_A	4I_A.3
MW945708.1	Thailand	2014	DENV4	4I	4I	4I_A	4I_A.3
MW945532.1	Thailand	2013	DENV4	4I	4I	4I_A	4I_A.3
MW945613.1	Thailand	2014	DENV4	4I	4I	4I_A	4I_A.3
ON908246.1	Myanmar	2017-09-11	DENV4	4I	4I	4I_A	4I_A.3
ON891146.1	Myanmar	2017-09-11	DENV4	4I	4I	4I_A	4I_A.3
MW295825.1	China	2017-09-11	DENV4	4I	4I	4I_A	4I_A.3
MW789002.1	Myanmar	2018-07	DENV4	4I	4I	4I_A	4I_A.3
ON891118.1	Myanmar	2019-01-21	DENV4	4I	4I	4I_A	4I_A.3
ON908240.1	Myanmar	2019-01-21	DENV4	4I	4I	4I_A	4I_A.3
MK614088.1	China	2019-01-21	DENV4	4I	4I	4I_A	4I_A.3
MW789001.1	Myanmar	2018-11	DENV4	4I	4I	4I_A	4I_A.3
MW789003.1	Myanmar	2018-07	DENV4	4I	4I	4I_A	4I_A.3
MW788994.1	Myanmar	2017-06	DENV4	4I	4I	4I_A	4I_A.3
MW788996.1	Myanmar	2017-06	DENV4	4I	4I	4I_A	4I_A.3
MW789005.1	Myanmar	2018-07	DENV4	4I	4I	4I_A	4I_A.3
MW789006.1	Myanmar	2018-07	DENV4	4I	4I	4I_A	4I_A.3
MW789004.1	Myanmar	2018-07	DENV4	4I	4I	4I_A	4I_A.3
MW788988.1	Myanmar	2017-06	DENV4	4I	4I	4I_A	4I_A.3
MW788998.1	Myanmar	2018-05	DENV4	4I	4I	4I_A	4I_A.3
MW788993.1	Myanmar	2017-06	DENV4	4I	4I	4I_A	4I_A.3
MW789000.1	Myanmar	2018-07	DENV4	4I	4I	4I_A	4I_A.3
MW788992.1	Myanmar	2017-08	DENV4	4I	4I	4I_A	4I_A.3
MW788991.1	Myanmar	2017-08	DENV4	4I	4I	4I_A	4I_A.3
MW788989.1	Myanmar	2017-06	DENV4	4I	4I	4I_A	4I_A.3
MW789007.1	Myanmar	2018-10	DENV4	4I	4I	4I_A	4I_A.3
MW788990.1	Myanmar	2017-07	DENV4	4I	4I	4I_A	4I_A.3
MW788995.1	Myanmar	2017-06	DENV4	4I	4I	4I_A	4I_A.3
MW788999.1	Myanmar	2018-05	DENV4	4I	4I	4I_A	4I_A.3
MW788997.1	Myanmar	2017-07	DENV4	4I	4I	4I_A	4I_A.3
KY672957.1	China	2015-07-25	DENV4	4I	4I	4I_A	4I_A.3
KY672959.1	China	2015-08-07	DENV4	4I	4I	4I_A	4I_A.3
MW945490.1	Thailand	2013	DENV4	4I	4I	4I_A	4I_A.3
LC410198.1	Thailand	2016-10	DENV4	4I	4I	4I_A	4I_A.3
MW945593.1	Thailand	2013	DENV4	4I	4I	4I_A	4I_A.3
KY672958.1	China	2015-06-27	DENV4	4I	4I	4I_A	4I_A.3
KY672956.1	China	2015-06-22	DENV4	4I	4I	4I_A	4I_A.3
KY672960.1	China	2015-10-10	DENV4	4I	4I	4I_A	4I_A.3
MW945624.1	Thailand	2014	DENV4	4I	4I	4I_A	4I_A.3
MW945574.1	Thailand	2013	DENV4	4I	4I	4I_A	4I_A.3
MW945506.1	Thailand	2013	DENV4	4I	4I	4I_A	4I_A.3
MN448997.1	Thailand	2011-09-28	DENV4	4I	4I	4I_A	4I_A.3
MN449001.1	Thailand	2011-08-16	DENV4	4I	4I	4I_A	4I_A.3
MW945684.1	Thailand	2011	DENV4	4I	4I	4I_A	4I_A.3
MW945734.1	Thailand	2013	DENV4	4I	4I	4I_A	4I_A.3
MW945697.1	Thailand	2010	DENV4	4I	4I	4I_A	4I_A.3
MW945732.1	Thailand	2006	DENV4	4I	4I	4I_A	4I_A.3
MW945502.1	Thailand	2011	DENV4	4I	4I	4I_A	4I_A.3
ON005192.1	Thailand	2011-06-24	DENV4	4I	4I	4I_A	4I_A.3
MW945738.1	Thailand	2011	DENV4	4I	4I	4I_A	4I_A.3
MN449005.1	Thailand	2012-07-10	DENV4	4I	4I	4I_A	4I_A.3
MW945645.1	Thailand	2010	DENV4	4I	4I	4I_A	4I_A.3
MW945596.1	Thailand	2011	DENV4	4I	4I	4I_A	4I_A.3
MW945509.1	Thailand	2011	DENV4	4I	4I	4I_A	4I_A.3
MW945505.1	Thailand	2011	DENV4	4I	4I	4I_A	4I_A.3
MW945762.1	Thailand	2011	DENV4	4I	4I	4I_A	4I_A.3
MN018391.1	China	2015-08-20	DENV4	4I	4I	4I_A	4I_A.3
KY451945.1	Thailand	2013-06	DENV4	4I	4I	4I_A	4I_A.3
LC410197.1	Thailand	2016-09	DENV4	4I	4I	4I_A	4I_A.3
LC410196.1	Thailand	2016-09	DENV4	4I	4I	4I_A	4I_A.3
OQ426984.1	Vietnam	2017-01-03	DENV4	4I	4I	4I_A	4I_A.3
MW945518.1	Thailand	2012	DENV4	4I	4I	4I_A	4I_A.3
MW945637.1	Thailand	2012	DENV4	4I	4I	4I_A	4I_A.3
MW945664.1	Myanmar	2008	DENV4	4I	4I	4I_A	4I_A.3
MW945582.1	Thailand	2013	DENV4	4I	4I	4I_A	4I_A.3
KY586829.1	Thailand	2010	DENV4	4I	4I	4I_A	4I_A.3
KY586828.1	Thailand	2006	DENV4	4I	4I	4I_A	4I_A.3
MW945567.1	Thailand	2010	DENV4	4I	4I	4I_A	4I_A.3
MW945638.1	Thailand	2010	DENV4	4I	4I	4I_A	4I_A.3
MN448998.1	Thailand	2012-07-04	DENV4	4I	4I	4I_A	4I_A.3
MN449006.1	Thailand	2012-07-16	DENV4	4I	4I	4I_A	4I_A.3
MN449004.1	Thailand	2012-07-02	DENV4	4I	4I	4I_A	4I_A.3
MW945603.1	Thailand	2010	DENV4	4I	4I	4I_A	4I_A.3
MW945499.1	Thailand	2004	DENV4	4I	4I	4I_A	4I_A.3
MW945632.1	Thailand	2003	DENV4	4I	4I	4I_A	4I_A.3
MW945623.1	Thailand	2003	DENV4	4I	4I	4I_A	4I_A.3
MW945606.1	Thailand	2003	DENV4	4I	4I	4I_A	4I_A.3
MW945541.1	Thailand	2003	DENV4	4I	4I	4I_A	4I_A.3
MW945648.1	Thailand	2005	DENV4	4I	4I	4I_A	4I_A.3
MW945491.1	Thailand	2005	DENV4	4I	4I	4I_A	4I_A.3
ON045731.1	Thailand	2004-11-26	DENV4	4I	4I	4I_A	4I_A.3
KY586831.1	Thailand	2003	DENV4	4I	4I	4I_A	4I_A.3
KY586830.1	Thailand	2002	DENV4	4I	4I	4I_A	4I_A.3
KY586836.1	Thailand	1995	DENV4	4I	4I	4I_A
MW945625.1	Thailand	1994	DENV4	4I	4I	4I_A
MW945673.1	Thailand	1994	DENV4	4I	4I	4I_A
MW945476.1	Thailand	1994	DENV4	4I	4I	4I_A
MW945753.1	Thailand	1994	DENV4	4I	4I	4I_A
MW945757.1	Thailand	1995	DENV4	4I	4I	4I_A
MW945572.1	Thailand	1994	DENV4	4I	4I	4I_A
KY586837.1	Thailand	1995	DENV4	4I	4I	4I_A
KY586838.1	Thailand	1995	DENV4	4I	4I	4I_A
MW945547.1	Thailand	1994	DENV4	4I	4I	4I_A
MW945709.1	Thailand	1995	DENV4	4I	4I	4I_A
JQ513345.1	Brazil	2011-03-18	DENV4	4I	4I	4I_A
KY586943.1	Thailand	1995	DENV4	4I	4I	4I_A
MW945755.1	Thailand	1993	DENV4	4I	4I	4I_A
MW945529.1	Thailand	1994	DENV4	4I	4I	4I_A
MW945503.1	Thailand	1985	DENV4	4I	4I	4I_A
OK469358.1	Myanmar	1976	DENV4	4I	4I	4I_A
OK605769.1	Senegal	1983	DENV4	4I	4I	4I_B
MW192825.1	India	2017-07	DENV4	4I	4I	4I_B	4I_B.1
MG272273.1	India	2016	DENV4	4I	4I	4I_B	4I_B.1
MH891769.1	India	2017-07-08	DENV4	4I	4I	4I_B	4I_B.1
OP809588.1	India	2021	DENV4	4I	4I	4I_B	4I_B.1
OP809584.1	India	2021	DENV4	4I	4I	4I_B	4I_B.1
OP809587.1	India	2021	DENV4	4I	4I	4I_B	4I_B.1
OP809585.1	India	2021	DENV4	4I	4I	4I_B	4I_B.1
OP809591.1	India	2021	DENV4	4I	4I	4I_B	4I_B.1
OP809590.1	India	2021	DENV4	4I	4I	4I_B	4I_B.1
ON799402.1	India	2020	DENV4	4I	4I	4I_B	4I_B.1
OP809592.1	India	2021	DENV4	4I	4I	4I_B	4I_B.1
OP809589.1	India	2021	DENV4	4I	4I	4I_B	4I_B.1
OP809586.1	India	2021	DENV4	4I	4I	4I_B	4I_B.1
OM639996.1	India	2021-11-16	DENV4	4I	4I	4I_B	4I_B.1
OM639995.1	India	2021-11-16	DENV4	4I	4I	4I_B	4I_B.1
OM639998.1	India	2021-11-16	DENV4	4I	4I	4I_B	4I_B.1
OM639997.1	India	2021-11-16	DENV4	4I	4I	4I_B	4I_B.1
OM639994.1	India	2021-11-16	DENV4	4I	4I	4I_B	4I_B.1
OM639999.1	India	2021-11-29	DENV4	4I	4I	4I_B	4I_B.1
MK654681.1	India	2017-06-04	DENV4	4I	4I	4I_B	4I_B.1
MK858142.2	India	2016-08-05	DENV4	4I	4I	4I_B	4I_B.1
MK858144.1	India	2016-11-03	DENV4	4I	4I	4I_B	4I_B.1
OP411000.1	Singapore	2017-10	DENV4	4I	4I	4I_B	4I_B.1
MN239489.2	India	2017-05-10	DENV4	4I	4I	4I_B	4I_B.1
OP895706.1	India	2018	DENV4	4I	4I	4I_B	4I_B.1
ON799403.1	India	2018	DENV4	4I	4I	4I_B	4I_B.1
OP310809.1	India	2018	DENV4	4I	4I	4I_B	4I_B.1
OP310810.1	India	2018	DENV4	4I	4I	4I_B	4I_B.1
ON123668.1	India	2018	DENV4	4I	4I	4I_B	4I_B.1
OP984198.1	India	2018	DENV4	4I	4I	4I_B	4I_B.1
OP310811.1	India	2018	DENV4	4I	4I	4I_B	4I_B.1
OM640000.1	India	2021-11-16	DENV4	4I	4I	4I_B	4I_B.1
MN239487.1	India	2018-11-09	DENV4	4I	4I	4I_B	4I_B.1
MK858147.1	India	2016-08-03	DENV4	4I	4I	4I_B	4I_B.1
MK858145.1	India	2016-10-09	DENV4	4I	4I	4I_B	4I_B.1
MN018398.1	China	2016-08-16	DENV4	4I	4I	4I_B	4I_B.1
MG272274.1	India	2016	DENV4	4I	4I	4I_B	4I_B.1
MG272272.1	India	2016	DENV4	4I	4I	4I_B	4I_B.1
KF041260.1	Pakistan	2009	DENV4	4I	4I	4I_B	4I_B.1
KX845005.1	India	2015	DENV4	4I	4I	4I_B	4I_B.2
MK858146.2	India	2016-07-03	DENV4	4I	4I	4I_B	4I_B.2
KX059018.1	Sri_Lanka	2012-04	DENV4	4I	4I	4I_B	4I_B.2
KX059020.1	Sri_Lanka	2012-09	DENV4	4I	4I	4I_B	4I_B.2
KX059035.1	Sri_Lanka	2012-10	DENV4	4I	4I	4I_B	4I_B.2
KX059025.1	Sri_Lanka	2013-02	DENV4	4I	4I	4I_B	4I_B.2
KX059023.1	Sri_Lanka	2012-11	DENV4	4I	4I	4I_B	4I_B.2
MN018390.1	China	2013-08-12	DENV4	4I	4I	4I_B	4I_B.2
KX059027.1	Sri_Lanka	2013-03	DENV4	4I	4I	4I_B	4I_B.2
KX059032.1	Sri_Lanka	2012-09	DENV4	4I	4I	4I_B	4I_B.2
KX059034.1	Sri_Lanka	2012-10	DENV4	4I	4I	4I_B	4I_B.2
KX059029.1	Sri_Lanka	2012-08	DENV4	4I	4I	4I_B	4I_B.2
KX059028.1	Sri_Lanka	2012-07	DENV4	4I	4I	4I_B	4I_B.2
KX059037.1	Sri_Lanka	2012-12	DENV4	4I	4I	4I_B	4I_B.2
KX059030.1	Sri_Lanka	2012-08	DENV4	4I	4I	4I_B	4I_B.2
KX059031.1	Sri_Lanka	2012-08	DENV4	4I	4I	4I_B	4I_B.2
KX059026.1	Sri_Lanka	2013-02	DENV4	4I	4I	4I_B	4I_B.2
KX059019.1	Sri_Lanka	2012-07	DENV4	4I	4I	4I_B	4I_B.2
KX059033.1	Sri_Lanka	2012-10	DENV4	4I	4I	4I_B	4I_B.2
KX059024.1	Sri_Lanka	2013-01	DENV4	4I	4I	4I_B	4I_B.2
KX059022.1	Sri_Lanka	2012-10	DENV4	4I	4I	4I_B	4I_B.2
KX059021.1	Sri_Lanka	2012-10	DENV4	4I	4I	4I_B	4I_B.2
KX059015.1	Sri_Lanka	2012-07	DENV4	4I	4I	4I_B	4I_B.2
KX059016.1	Sri_Lanka	2012-04	DENV4	4I	4I	4I_B	4I_B.2
KX059017.1	Sri_Lanka	2012-09	DENV4	4I	4I	4I_B	4I_B.2
KX059036.1	Sri_Lanka	2012-11	DENV4	4I	4I	4I_B	4I_B.2
JQ922560.1	India	2009	DENV4	4I	4I	4I_B	4I_B.2
KU509287.1	India	2009	DENV4	4I	4I	4I_B	4I_B.2
JQ922559.1	India	1979	DENV4	4I	4I	4I_B
KR011349.2	Philippines	1956-08-28	DENV4	4I	4I
GQ868594.1	Philippines	1956	DENV4	4I	4I
OK469357.1	USA	1963	DENV4	4I	4I
FJ196850.1	China	1990	DENV4	4I	4I
KY670635.1	Taiwan	2003-10	DENV4	4I	4I
JQ922558.1	India	1962	DENV4	4I_related	4I
JF262783.1	India	1961	DENV4	Unassigned	4I
MW945636.1	Indonesia	1973	DENV4	4II_related	4II	4II_A
OP600495.1	Malaysia	2020-09	DENV4	4II_related	4II	4II_A
ON891131.1	Malaysia	2021-01-08	DENV4	4II_related	4II	4II_A
MW881530.1	China	2021-01-08	DENV4	4II_related	4II	4II_A
ON907584.1	Malaysia	2021-01-08	DENV4	4II_related	4II	4II_A
ON908239.1	Malaysia	2021-01-08	DENV4	4II_related	4II	4II_A
OP600512.1	Malaysia	2022-07	DENV4	4II_related	4II	4II_A
OP600499.1	Malaysia	2022-06	DENV4	4II_related	4II	4II_A
OP600510.1	Malaysia	2022-07	DENV4	4II_related	4II	4II_A
OP600511.1	Malaysia	2022-07	DENV4	4II_related	4II	4II_A
OP604360.1	Malaysia	2022-07	DENV4	4II_related	4II	4II_A
OP600497.1	Malaysia	2020-05	DENV4	4II_related	4II	4II_A
OP600498.1	Malaysia	2021-11	DENV4	4II_related	4II	4II_A
OP600508.1	Malaysia	2021-11	DENV4	4II_related	4II	4II_A
MH051734.1	Malaysia	2014-12	DENV4	4II_related	4II	4II_A
OQ821647	Puerto_Rico	2013-08-18	DENV4	4II_related	4II	4II_A
OQ821648	Puerto_Rico	2013-08-14	DENV4	4II_related	4II	4II_A
OQ821650	Dominica	2013-08-21	DENV4	4II_related	4II	4II_A
OQ821649	Jamaica	2016-03-21	DENV4	4II_related	4II	4II_A
KU509288.1	Indonesia	2010	DENV4	4II_related	4II	4II_A
OL314745.1	Indonesia	2019-06-28	DENV4	4II_related	4II	4II_A	4II_A.1
OP600496.1	Malaysia	2021-09	DENV4	4II_related	4II	4II_A	4II_A.1
OP600509.1	Malaysia	2022-07	DENV4	4II_related	4II	4II_A	4II_A.1
OP600478.1	Malaysia	2020-08	DENV4	4II_related	4II	4II_A	4II_A.1
OP600506.1	Malaysia	2020-07	DENV4	4II_related	4II	4II_A	4II_A.1
OP600507.1	Malaysia	2020-10	DENV4	4II_related	4II	4II_A	4II_A.1
OK040058.1	Borneo	2017	DENV4	4II_related	4II	4II_A	4II_A.1
OL314737.1	Indonesia	2019-05-23	DENV4	4II_related	4II	4II_A	4II_A.1
OL314735.1	Indonesia	2019-05-21	DENV4	4II_related	4II	4II_A	4II_A.1
OL314747.1	Indonesia	2019-07-06	DENV4	4II_related	4II	4II_A	4II_A.1
OL314744.1	Indonesia	2019-06-26	DENV4	4II_related	4II	4II_A	4II_A.1
OL314738.1	Indonesia	2019-05-26	DENV4	4II_related	4II	4II_A	4II_A.1
OL314739.1	Indonesia	2019-05-26	DENV4	4II_related	4II	4II_A	4II_A.1
OL314741.1	Indonesia	2019-06-20	DENV4	4II_related	4II	4II_A	4II_A.1
OL314743.1	Indonesia	2019-06-24	DENV4	4II_related	4II	4II_A	4II_A.1
OL314736.1	Indonesia	2019-05-21	DENV4	4II_related	4II	4II_A
OL314746.1	Indonesia	2019-06-28	DENV4	4II_related	4II	4II_A
OP411002.1	Singapore	2019-07	DENV4	4II_related	4II	4II_A
OL314742.1	Indonesia	2019-06-25	DENV4	4II_related	4II	4II_A
KY921909.1	Singapore	2016-03	DENV4	4II_related	4II	4II_A
OP411001.1	Singapore	2016-01	DENV4	4II_related	4II	4II_A
KY921910.1	Singapore	2016-01	DENV4	4II_related	4II	4II_A
MH382789.1	Australia	2016	DENV4	4II_related	4II	4II_A
KU523872.1	Indonesia	2015-04-08	DENV4	4II_related	4II	4II_A
HQ875339.1	Singapore	2008	DENV4	4II_related	4II	4II_A
OP410999.1	Singapore	2009-08	DENV4	4II_related	4II	4II_A
JQ915085.1	New_Caledonia	2008-02-20	DENV4	4II_related	4II	4II_A
JQ822247.1	China	2010	DENV4	4II_related	4II	4II_A	4II_A.2
MW720991.1	China	2010-10	DENV4	4II_related	4II	4II_A	4II_A.2
MW720989.1	China	2010-10	DENV4	4II_related	4II	4II_A	4II_A.2
MW720992.1	China	2010-10	DENV4	4II_related	4II	4II_A	4II_A.2
JF741967.1	China	2010-09-26	DENV4	4II_related	4II	4II_A	4II_A.2
MW720996.1	China	2010-10	DENV4	4II_related	4II	4II_A	4II_A.2
MW720990.1	China	2010-10	DENV4	4II_related	4II	4II_A	4II_A.2
MW720994.1	China	2010-10	DENV4	4II_related	4II	4II_A	4II_A.2
MW720995.1	China	2010-10	DENV4	4II_related	4II	4II_A	4II_A.2
MW720993.1	China	2010-10	DENV4	4II_related	4II	4II_A	4II_A.2
KP723482.1	China	2010	DENV4	4II_related	4II	4II_A	4II_A.2
KC762699.1	Indonesia	2008-03-28	DENV4	4II_related	4II	4II_A	4II_A.2
KC762694.1	Indonesia	2007-05-30	DENV4	4II_related	4II	4II_A	4II_A.2
KC762696.1	Indonesia	2007-08-13	DENV4	4II_related	4II	4II_A	4II_A.2
KC762698.1	Indonesia	2008-04-30	DENV4	4II_related	4II	4II_A	4II_A.2
MH888334.1	Malaysia	2013-01-04	DENV4	4II_related	4II	4II_A
LC069810.1	Japan	2015	DENV4	4II_related	4II	4II_A
JX024758.1	Singapore	2010-12	DENV4	4II_related	4II	4II_A
JX024757.1	Singapore	2010-12	DENV4	4II_related	4II	4II_A
KY586827.1	Thailand	2000	DENV4	4II_related	4II	4II_A
KC762695.1	Indonesia	2007-07-09	DENV4	4II_related	4II	4II_A
KC762697.1	Indonesia	2007-12-11	DENV4	4II_related	4II	4II_A
JQ915081.1	French_Polynesia	2009-01-29	DENV4	4II_related	4II	4II_A
JQ915082.1	French_Polynesia	2009-03-23	DENV4	4II_related	4II	4II_A
JQ915083.1	French_Polynesia	2009-04-08	DENV4	4II_related	4II	4II_A
JQ915087.1	New_Caledonia	2009-03-17	DENV4	4II_related	4II	4II_A
JQ915086.1	New_Caledonia	2009-02-05	DENV4	4II_related	4II	4II_A
JQ915089.1	New_Caledonia	2009-09-23	DENV4	4II_related	4II	4II_A
JQ915088.1	New_Caledonia	2009-04-02	DENV4	4II_related	4II	4II_A
JQ915084.1	French_Polynesia	2010-06-15	DENV4	4II_related	4II	4II_A
JQ915090.1	Wallis_and_Futuna	2009-04-01	DENV4	4II_related	4II	4II_A
MH823210.1	Indonesia	2014	DENV4	4II_related	4II	4II_A
MW301595.1	China	2020-06-18	DENV4	4II_related	4II	4II_A
OL314740.1	Indonesia	2019-05-30	DENV4	4II_related	4II	4II_A
MT597439.1	South_Korea	2010	DENV4	4II_related	4II	4II_A
MN018393.1	China	2015-07-25	DENV4	4II_related	4II	4II_A
GQ398256.1	Singapore	2005	DENV4	4II_related	4II	4II_A
MK614089.1	China	2018-08-31	DENV4	4II_related	4II	4II_A
MK640208.1	China	2018-08-31	DENV4	4II_related	4II	4II_A
MN018396.1	China	2015-11-12	DENV4	4II_related	4II	4II_A
KC333651.1	China	2012	DENV4	4II_related	4II	4II_A
KU523871.1	Philippines	2014-02-13	DENV4	4II_related	4II	4II_A
FJ196849.1	China	1978	DENV4	4II_related	4II	4II_A
OK469361.1	Singapore	1990	DENV4	4II	4II	4II_B
OK469362.1	Singapore	1995	DENV4	4II	4II	4II_B
OK605767.1	Indonesia	1976	DENV4	4II	4II	4II_B
KX812530.1	Indonesia	1976	DENV4	4II	4II	4II_B
OK469360.1	Niue	1980	DENV4	4II	4II	4II_B
OK469359.1	Kiribati	1980	DENV4	4II	4II	4II_B
MW945720.1	Dominica	1981	DENV4	4II	4II	4II_B
OK605768.1	Brazil	1982	DENV4	4II	4II	4II_B
JN559740.2	Brazil	1982-03-26	DENV4	4II	4II	4II_B
JF262781.1	Venezuela	1995	DENV4	4II	4II	4II_B
FJ024476.1	Colombia	1997	DENV4	4II	4II	4II_B
FJ226067.1	USA	1994	DENV4	4II	4II	4II_B
FJ810417.1	USA	1995	DENV4	4II	4II	4II_B
GQ199880.1	USA	1995	DENV4	4II	4II	4II_B
GQ199879.1	USA	1994	DENV4	4II	4II	4II_B
FJ850057.1	USA	1995	DENV4	4II	4II	4II_B
GQ252675.1	USA	1995	DENV4	4II	4II	4II_B
JF262782.1	Haiti	1994	DENV4	4II	4II	4II_B
MW945436.1	USA	1998	DENV4	4II	4II	4II_B
EU854297.1	USA	1998	DENV4	4II	4II	4II_B
FJ882600.1	USA	1999	DENV4	4II	4II	4II_B
EU854295.1	USA	1986	DENV4	4II	4II	4II_B
FJ882597.1	USA	1998	DENV4	4II	4II	4II_B
FJ882599.1	USA	1999	DENV4	4II	4II	4II_B
FJ024424.1	USA	1998	DENV4	4II	4II	4II_B
MW945437.1	USA	1999	DENV4	4II	4II	4II_B
FJ850058.1	USA	1996	DENV4	4II	4II	4II_B
GQ199885.1	USA	1996	DENV4	4II	4II	4II_B
FJ882598.1	USA	1998	DENV4	4II	4II	4II_B
GQ199882.1	USA	1996	DENV4	4II	4II	4II_B
FJ882596.1	USA	1998	DENV4	4II	4II	4II_B
FJ882595.1	USA	1998	DENV4	4II	4II	4II_B
GQ199878.1	USA	1994	DENV4	4II	4II	4II_B
GQ199881.1	USA	1996	DENV4	4II	4II	4II_B
GQ199884.1	USA	1996	DENV4	4II	4II	4II_B
JQ513335.1	Brazil	2011-01-12	DENV4	4II	4II	4II_B
JQ513334.1	Brazil	2010-11-10	DENV4	4II	4II	4II_B
JQ513336.1	Brazil	2011-01-11	DENV4	4II	4II	4II_B
JQ513337.1	Brazil	2011-01-20	DENV4	4II	4II	4II_B
GQ199883.1	USA	1996	DENV4	4II	4II	4II_B
FJ882601.1	USA	1999	DENV4	4II	4II	4II_B
MN192436.1	USA	2016	DENV4	4II	4II	4II_B
KT276273.1	Haiti	2014-09-08	DENV4	4II	4II	4II_B
KP140942.1	Haiti	2014-09-11	DENV4	4II	4II	4II_B
OQ821633	Haiti	2013-09-06	DENV4	4II	4II	4II_B
OQ821650	Dominican_Republic	2014-06-21	DENV4	4II	4II	4II_B
OQ821631	Puerto_Rico	2013-09-04	DENV4	4II	4II	4II_B
OQ821632	Puerto_Rico	2010-08-05	DENV4	4II	4II	4II_B
FJ850059.1	USA	1998	DENV4	4II	4II	4II_B
EU854296.1	USA	1998	DENV4	4II	4II	4II_B
MW881266.1	Nicaragua	1999	DENV4	4II	4II	4II_B
OM417337.1	Mexico	2010-11-04	DENV4	4II	4II	4II_B
OM417339.1	Mexico	2011-10-10	DENV4	4II	4II	4II_B
OM417338.1	Mexico	2010-10-27	DENV4	4II	4II	4II_B
OQ445967.1	USA	2022-11-03	DENV4	4II	4II	4II_B
OM417342.1	Mexico	2021-10-14	DENV4	4II	4II	4II_B
OQ821646	El_Salvador	2022-08-24	DENV4	4II	4II	4II_B
OQ821645	Nicaragua	2022-09-10	DENV4	4II	4II	4II_B
OQ821644	Nicaragua	2022-10-22	DENV4	4II	4II	4II_B
FJ639736.1	Venezuela	1998	DENV4	4II	4II	4II_B
FJ639739.1	Venezuela	1998	DENV4	4II	4II	4II_B
FJ639742.1	Venezuela	1999	DENV4	4II	4II	4II_B
FJ639744.1	Venezuela	1999	DENV4	4II	4II	4II_B
FJ639745.1	Venezuela	1999	DENV4	4II	4II	4II_B
FJ639748.1	Venezuela	2000	DENV4	4II	4II	4II_B
FJ639738.1	Venezuela	1998	DENV4	4II	4II	4II_B
FJ639764.1	Venezuela	2001	DENV4	4II	4II	4II_B
FJ182017.1	Venezuela	2007	DENV4	4II	4II	4II_B
HQ332173.1	Venezuela	2007	DENV4	4II	4II	4II_B
HQ332172.1	Venezuela	2007	DENV4	4II	4II	4II_B
EU854300.1	Venezuela	2007	DENV4	4II	4II	4II_B
FJ882581.1	Venezuela	2007	DENV4	4II	4II	4II_B
FJ882582.1	Venezuela	2007	DENV4	4II	4II	4II_B
FJ882588.1	Venezuela	2007	DENV4	4II	4II	4II_B
EU854301.1	Venezuela	2007	DENV4	4II	4II	4II_B
FJ882592.1	Venezuela	2008	DENV4	4II	4II	4II_B
JN819406.1	Venezuela	2006	DENV4	4II	4II	4II_B
FJ882580.1	Venezuela	2007	DENV4	4II	4II	4II_B
FJ182016.1	Venezuela	2007	DENV4	4II	4II	4II_B
FJ882584.1	Venezuela	2007	DENV4	4II	4II	4II_B
JQ513330.1	Brazil	2010-07-17	DENV4	4II	4II	4II_B
JQ513331.1	Brazil	2010-07-18	DENV4	4II	4II	4II_B
JQ513332.1	Brazil	2010-08-20	DENV4	4II	4II	4II_B
JQ513341.1	Brazil	2010-11-21	DENV4	4II	4II	4II_B
JQ513333.1	Brazil	2010-08-24	DENV4	4II	4II	4II_B
JQ513340.1	Brazil	2010-11-29	DENV4	4II	4II	4II_B
FJ882585.1	Venezuela	2007	DENV4	4II	4II	4II_B
GQ199876.1	Venezuela	2007	DENV4	4II	4II	4II_B
KF955523.1	Venezuela	2007	DENV4	4II	4II	4II_B
HQ332174.1	Venezuela	2007	DENV4	4II	4II	4II_B
OQ445963.1	Cuba	2022-08-10	DENV4	4II	4II	4II_B
OQ445965.1	Cuba	2022-10-24	DENV4	4II	4II	4II_B
OQ445966.1	Cuba	2022-10-26	DENV4	4II	4II	4II_B
OQ445964.1	Cuba	2022-10-08	DENV4	4II	4II	4II_B
OQ821642	Cuba	2022-06-24	DENV4	4II	4II	4II_B
OQ821641	Cuba	2022-07-11	DENV4	4II	4II	4II_B
OQ821640	Cuba	2022-07-05	DENV4	4II	4II	4II_B
OQ821635	Cuba	2022-12-20	DENV4	4II	4II	4II_B
OQ821638	Cuba	2022-07-21	DENV4	4II	4II	4II_B
OQ821636	Cuba	2022-11-15	DENV4	4II	4II	4II_B
OQ821643	Cuba	2022-07-15	DENV4	4II	4II	4II_B
OQ821637	Cuba	2022-06-19	DENV4	4II	4II	4II_B
OQ821639	Cuba	2022-06-15	DENV4	4II	4II	4II_B
OR162320.1	USA	2022-11-15	DENV4	4II	4II	4II_B
MH450305.1	Venezuela	2010-09-01	DENV4	4II	4II	4II_B
HQ332176.1	Venezuela	2007	DENV4	4II	4II	4II_B
MW945519.1	Brazil	2012	DENV4	4II	4II	4II_B
KJ579243.1	Brazil	2012-03-28	DENV4	4II	4II	4II_B
KJ596665.1	Brazil	2012-03-20	DENV4	4II	4II	4II_B
KJ596658.1	Brazil	2012-04-20	DENV4	4II	4II	4II_B
KJ596668.1	Brazil	2012-03-14	DENV4	4II	4II	4II_B
KJ596663.1	Brazil	2012-03-21	DENV4	4II	4II	4II_B
KJ579241.1	Brazil	2012-04-23	DENV4	4II	4II	4II_B
KJ579242.1	Brazil	2012-04-18	DENV4	4II	4II	4II_B
KJ596659.1	Brazil	2012-03-30	DENV4	4II	4II	4II_B
KJ579246.1	Brazil	2012-04-19	DENV4	4II	4II	4II_B
OQ821630	Bolivia	2014-03-13	DENV4	4II	4II	4II_B
MW945740.1	Brazil	2012	DENV4	4II	4II	4II_B
KJ579245.1	Brazil	2012-03-30	DENV4	4II	4II	4II_B
KJ579244.1	Brazil	2012-03-30	DENV4	4II	4II	4II_B
KJ596660.1	Brazil	2012-04-03	DENV4	4II	4II	4II_B
KJ596670.1	Brazil	2012-04-19	DENV4	4II	4II	4II_B
KJ596674.1	Brazil	2012-02-16	DENV4	4II	4II	4II_B
KJ596662.1	Brazil	2012-03-23	DENV4	4II	4II	4II_B
KJ596666.1	Brazil	2012-03-14	DENV4	4II	4II	4II_B
KJ596672.1	Brazil	2012-02-03	DENV4	4II	4II	4II_B
KJ596673.1	Brazil	2012-02-29	DENV4	4II	4II	4II_B
KP188562.1	Brazil	2012-12-10	DENV4	4II	4II	4II_B
KP188563.1	Brazil	2013-01-07	DENV4	4II	4II	4II_B
KP188566.1	Brazil	2013-02-08	DENV4	4II	4II	4II_B
KP188565.1	Brazil	2013-01-30	DENV4	4II	4II	4II_B
KU513441.1	Brazil	2013	DENV4	4II	4II	4II_B
KJ579240.1	Brazil	2012-04-23	DENV4	4II	4II	4II_B
MW945641.1	Brazil	2012	DENV4	4II	4II	4II_B
KJ596669.1	Brazil	2012-04-19	DENV4	4II	4II	4II_B
KJ596667.1	Brazil	2012-03-14	DENV4	4II	4II	4II_B
KJ596664.1	Brazil	2012-03-12	DENV4	4II	4II	4II_B
KJ579248.1	Brazil	2012-04-19	DENV4	4II	4II	4II_B
KJ596671.1	Brazil	2012-02-03	DENV4	4II	4II	4II_B
KJ579247.1	Brazil	2012-04-12	DENV4	4II	4II	4II_B
KY369950.1	Brazil	2013-02	DENV4	4II	4II	4II_B
KY369951.1	Brazil	2013-02	DENV4	4II	4II	4II_B
KP188560.1	Brazil	2012-04-02	DENV4	4II	4II	4II_B
KP188558.1	Brazil	2012-03-14	DENV4	4II	4II	4II_B
KP188559.1	Brazil	2012-03-16	DENV4	4II	4II	4II_B
MK514144.1	Haiti	2015-01-28	DENV4	4II	4II	4II_B
JN983813.1	Brazil	2010-09-08	DENV4	4II	4II	4II_B
KP188561.1	Brazil	2012-07-11	DENV4	4II	4II	4II_B
KP188557.1	Brazil	2012-03-09	DENV4	4II	4II	4II_B
OM641997.1	Brazil	2012-06-01	DENV4	4II	4II	4II_B
KJ596661.1	Brazil	2012-04-05	DENV4	4II	4II	4II_B
KP188564.1	Brazil	2013-01-10	DENV4	4II	4II	4II_B
OQ821624	Paraguay	2020-03-19	DENV4	4II	4II	4II_B
ON211314.1	Paraguay	2020-02	DENV4	4II	4II	4II_B
MT040672.1	Paraguay	2018-04-26	DENV4	4II	4II	4II_B
MT040676.1	Paraguay	2018-04-23	DENV4	4II	4II	4II_B
MT040673.1	Paraguay	2018-04-27	DENV4	4II	4II	4II_B
MT040675.1	Paraguay	2018-05-31	DENV4	4II	4II	4II_B
MT040678.1	Paraguay	2018-05-05	DENV4	4II	4II	4II_B
MT040677.1	Paraguay	2018-05-06	DENV4	4II	4II	4II_B
MT040674.1	Paraguay	2018-05-28	DENV4	4II	4II	4II_B
MT040680.1	Paraguay	2018-05-07	DENV4	4II	4II	4II_B
MT040681.1	Paraguay	2018-05-22	DENV4	4II	4II	4II_B
MT040679.1	Paraguay	2018-05-09	DENV4	4II	4II	4II_B
KT794007.1	Brazil	2011-03-07	DENV4	4II	4II	4II_B
JN559741.2	Brazil	2010-07-21	DENV4	4II	4II	4II_B
FJ882589.1	Venezuela	2007	DENV4	4II	4II	4II_B
EU854299.1	Venezuela	2007	DENV4	4II	4II	4II_B
FJ882591.1	Venezuela	2007	DENV4	4II	4II	4II_B
GQ868644.1	Venezuela	2007	DENV4	4II	4II	4II_B
GQ868642.1	Venezuela	2007	DENV4	4II	4II	4II_B
FJ882590.1	Venezuela	2007	DENV4	4II	4II	4II_B
GQ868643.1	Venezuela	2007	DENV4	4II	4II	4II_B
FJ882583.1	Venezuela	2007	DENV4	4II	4II	4II_B
GQ868645.1	Venezuela	2007	DENV4	4II	4II	4II_B
FJ882587.1	Venezuela	2007	DENV4	4II	4II	4II_B
FJ882586.1	Venezuela	2007	DENV4	4II	4II	4II_B
HQ332175.1	Venezuela	2007	DENV4	4II	4II	4II_B
MH450309.1	Venezuela	2012-07-17	DENV4	4II	4II	4II_B
MH450307.1	Venezuela	2011-02-16	DENV4	4II	4II	4II_B
MH450308.1	Venezuela	2011-11-01	DENV4	4II	4II	4II_B
OQ821628	Cuba	2012-08-20	DENV4	4II	4II	4II_B
OQ821627	Cuba	2014-08-06	DENV4	4II	4II	4II_B
OQ821626	Cuba	2013-12-06	DENV4	4II	4II	4II_B
OQ821625	Cuba	2016-02-05	DENV4	4II	4II	4II_B
OQ821629	Cuba	2012-10-03	DENV4	4II	4II	4II_B
OQ603316.1	Colombia	2013-09-18	DENV4	4II	4II	4II_B
GQ868585.1	Colombia	2005	DENV4	4II	4II	4II_B
JQ513342.1	Brazil	2011-01-29	DENV4	4II	4II	4II_B
JQ513343.1	Brazil	2011-01-29	DENV4	4II	4II	4II_B
JQ513344.1	Brazil	2011-01-13	DENV4	4II	4II	4II_B
JQ513338.1	Brazil	2011-01-14	DENV4	4II	4II	4II_B
JQ513339.1	Brazil	2011-01-24	DENV4	4II	4II	4II_B
OK605770.1	Ecuador	2006	DENV4	4II	4II	4II_B
KY474335.1	Ecuador	2014	DENV4	4II	4II	4II_B
OQ603317.1	Colombia	2016-05-21	DENV4	4II	4II	4II_B
FJ639773.1	Venezuela	2001	DENV4	4II	4II	4II_B
GQ868583.1	Colombia	2004	DENV4	4II	4II	4II_B
GQ868584.1	Colombia	2004	DENV4	4II	4II	4II_B
FJ850095.1	Venezuela	2000	DENV4	4II	4II	4II_B
JN819409.1	Venezuela	1998	DENV4	4II	4II	4II_B
FJ639737.1	Venezuela	1998	DENV4	4II	4II	4II_B
GQ868579.1	Colombia	2001	DENV4	4II	4II	4II_B
GQ868580.1	Colombia	2001	DENV4	4II	4II	4II_B
GQ868582.1	Colombia	2001	DENV4	4II	4II	4II_B
GQ868581.1	Colombia	2001	DENV4	4II	4II	4II_B
GU289913.1	Colombia	1982	DENV4	4II	4II	4II_B
MF004387.1	Senegal	1981	DENV4	4II	4II	4II_B
KF907503.1	Senegal	1953	DENV4	4II	4II	4II_B
